# Maternal Antibodies to Primary CMV Infection Link to Fetal Transmission

**DOI:** 10.64898/2026.09.10.26362772

**Authors:** Chelsea M. Crooks, Richard T. Barfield, Adelaide S. Fuller, Brenna L. Hughes, Geeta K. Swamy, Sergey Ananyev, Libby Mitchell, Megan R. Connors, Krithika P. Karthigeyan, Claire E. Otero, Frances Saccoccio, Joshua Eudailey, Carolyn Weinbaum, Cliburn Chan, Sallie R. Permar

**Author notes:** Corresponding Author, 525 East 68th Street, Box 225, New York, NY 10065.

## Abstract

**BACKGROUND:** Human cytomegalovirus (HCMV) is the leading global infectious cause of birth defects. Despite its prevalence as a cause of life-long disabilities, there are no licensed vaccines to prevent congenital CMV (cCMV), and correlates of protection remain poorly understood. To address this, we identified humoral immune responses to primary HCMV infection during early pregnancy associated with odds of vertical transmission.

**METHODS:** Maternal plasma was collected from a trial that screened >200,000 and enrolled 399 pregnant women serologically diagnosed with primary HCMV infection prior to randomization for hyperimmunoglobulin or placebo therapy (NCT01376778), where 78 transmitted cCMV. Plasma IgG, IgM, and IgA binding to HCMV antigens, neutralization, antibody-dependent cellular phagocytosis, and inhibition of cell-associated viral spread were measured and related to transmission outcome.

**RESULTS:** In a case-control conditional logistic regression, IgM binding to HCMV entry glycoproteins was associated with increased odds of cCMV, identifying potential biomarkers of congenital infection. In contrast, IgG binding to UL16, UL141, prefusion-like gB, gB antigenic domains (AD) 4+5, and gH/gL were associated with decreased odds of cCMV. Surprisingly, IgG binding to the immunodominant gB AD-1 region, pp150, and cell-associated gB were associated with increased odds of cCMV. A LASSO regression model selected IgG responses against UL16 and gB AD-4+5 as associated with decreased odds of transmission, suggesting their potential importance as vaccine targets.

**CONCLUSION:** UL16 and domain specificity of gB-specific IgG responses differentially impact cCMV odds following acute infection, emphasizing the importance of rational antigen selection and gB conformation for HCMV vaccine design to eliminate cCMV.

## Supplemental Table 6 for "Maternal Antibodies to Primary CMV Infection Link to Fetal Transmission"

Var1	Var2	Overall	Transmitters	Non-Transmitters
AD169r virion binding, IgG (ED50)	AD169r virion avidity, IgG (AI%)	-0.09803	0.07234	-0.1778
ADCP, AD169r (%AF647+)	AD169r virion avidity, IgG (AI%)	-0.02317	-0.01879	-0.05234
ADCP, Towne (%AF647+)	AD169r virion avidity, IgG (AI%)	0.08690	0.01938	0.07589
binding to cell-associated gB (%GFP+PE+)	AD169r virion avidity, IgG (AI%)	-0.2470	-0.2567	-0.1678
full-length postfusion gB binding, IgA (MFI)	AD169r virion avidity, IgG (AI%)	0.01894	0.01414	0.07437
full-length postfusion gB binding, IgG (MFI)	AD169r virion avidity, IgG (AI%)	-0.05455	-0.1205	0.007180
full-length postfusion gB binding, IgM (MFI)	AD169r virion avidity, IgG (AI%)	-0.1390	0.001209	-0.05891
gB AD-1 binding, IgA (MFI)	AD169r virion avidity, IgG (AI%)	-0.1636	-0.1533	-0.1138
gB AD-1 binding, IgG (MFI)	AD169r virion avidity, IgG (AI%)	-0.1954	0.1013	-0.2325
gB AD-1 binding, IgM (MFI)	AD169r virion avidity, IgG (AI%)	-0.08140	0.09429	-0.1753
gB AD-2 binding, IgG (AUC)	AD169r virion avidity, IgG (AI%)	0.1426	0.008593	0.1829
gB AD-4 binding, IgA (MFI)	AD169r virion avidity, IgG (AI%)	0.1375	0.2076	0.08084
gB AD-4 binding, IgG (MFI)	AD169r virion avidity, IgG (AI%)	0.1076	0.07425	0.06079
gB AD-4 binding, IgM (MFI)	AD169r virion avidity, IgG (AI%)	-0.03239	0.01025	-0.03079
gB AD-4+5 binding, IgA (MFI)	AD169r virion avidity, IgG (AI%)	-0.03823	0.1431	-0.1985
gB AD-4+5 binding, IgG (AUC)	AD169r virion avidity, IgG (AI%)	0.3003	0.2065	0.2251
gB AD-4+5 binding, IgG (MFI)	AD169r virion avidity, IgG (AI%)	0.1743	0.08262	0.1144
gB AD-4+5 binding, IgM (MFI)	AD169r virion avidity, IgG (AI%)	-0.04568	-0.1264	0.09771
gB AD-5 binding, IgA (MFI)	AD169r virion avidity, IgG (AI%)	-0.06889	-0.1720	-0.06011
gB AD-5 binding, IgG (MFI)	AD169r virion avidity, IgG (AI%)	0.2388	0.2614	0.1343
gB AD-5 binding, IgM (MFI)	AD169r virion avidity, IgG (AI%)	0.1168	0.1158	0.1143
gB AD-6 binding, IgG (AUC)	AD169r virion avidity, IgG (AI%)	-0.04598	-0.1205	0.009994
gB ectodomain binding, IgA (MFI)	AD169r virion avidity, IgG (AI%)	0.001456	0.04096	0.05922
gB ectodomain binding, IgG (MFI)	AD169r virion avidity, IgG (AI%)	-0.03399	-0.05241	-0.01974
gB ectodomain binding, IgM (MFI)	AD169r virion avidity, IgG (AI%)	-0.2959	-0.08932	-0.2621
gH/gL binding, IgA (MFI)	AD169r virion avidity, IgG (AI%)	-0.04499	-0.2431	0.02101
gH/gL binding, IgG (MFI)	AD169r virion avidity, IgG (AI%)	0.1923	0.04245	0.2527
gH/gL binding, IgM (MFI)	AD169r virion avidity, IgG (AI%)	-0.05117	0.002438	-0.09728
gH/gL/gO binding, IgA (MFI)	AD169r virion avidity, IgG (AI%)	-0.04205	-0.2073	0.08336
gH/gL/gO binding, IgG (MFI)	AD169r virion avidity, IgG (AI%)	-0.07975	-0.1331	-0.05903
gH/gL/gO binding, IgM (MFI)	AD169r virion avidity, IgG (AI%)	-0.1282	-0.1745	-0.06055
gH/UL116 binding, IgG (MFI)	AD169r virion avidity, IgG (AI%)	0.03603	-0.08887	0.1099
Inhibition of cell-associated viral spread (% spread)	AD169r virion avidity, IgG (AI%)	-0.04155	0.02544	-0.08155
Neutralization, AD169r, epithelial cells (ID50)	AD169r virion avidity, IgG (AI%)	-0.08572	0.05801	-0.1539
Neutralization, AD169r, fibroblasts (ID50)	AD169r virion avidity, IgG (AI%)	0.09061	-0.05245	0.1105
pentameric complex binding, IgA (MFI)	AD169r virion avidity, IgG (AI%)	-0.02196	0.09952	-0.06579
pentameric complex binding, IgG (MFI)	AD169r virion avidity, IgG (AI%)	-0.1423	-0.1357	-0.1097
pentameric complex binding, IgM (MFI)	AD169r virion avidity, IgG (AI%)	-0.2481	-0.1517	-0.1714
pp150 binding, IgA (MFI)	AD169r virion avidity, IgG (AI%)	-0.2228	-0.1581	-0.1813
pp150 binding, IgG (MFI)	AD169r virion avidity, IgG (AI%)	-0.2623	-0.03268	-0.2740
pp150 binding, IgM (MFI)	AD169r virion avidity, IgG (AI%)	-0.2457	-0.2218	-0.1889
pp65 binding, IgA (MFI)	AD169r virion avidity, IgG (AI%)	-0.02783	0.001119	0.08962
pp65 binding, IgG (MFI)	AD169r virion avidity, IgG (AI%)	-0.08642	0.2241	-0.2601
pp65 binding, IgM (MFI)	AD169r virion avidity, IgG (AI%)	-0.1076	-0.1240	-0.08190
pp71 binding, IgA (MFI)	AD169r virion avidity, IgG (AI%)	-0.06440	-0.1185	-0.01934
pp71 binding, IgG (MFI)	AD169r virion avidity, IgG (AI%)	0.07729	0.1076	0.02491
pp71 binding, IgM (MFI)	AD169r virion avidity, IgG (AI%)	-0.1627	-0.1368	-0.1189
prefusion-like gB binding, IgG (AUC)	AD169r virion avidity, IgG (AI%)	0.1123	-0.1343	0.2176
prefusion-like gB binding, IgG (MFI)	AD169r virion avidity, IgG (AI%)	0.1718	-0.01977	0.2061
prefusion-like gB binding, IgM (MFI)	AD169r virion avidity, IgG (AI%)	-0.04214	-0.1388	0.03843
prefusion gB binding, IgA (MFI)	AD169r virion avidity, IgG (AI%)	-0.03895	-0.05976	0.03245
UL141 binding, IgA (MFI)	AD169r virion avidity, IgG (AI%)	-0.1735	-0.1523	-0.2123
UL141 binding, IgG (MFI)	AD169r virion avidity, IgG (AI%)	0.2347	0.1134	0.2639
UL141 binding, IgM (MFI)	AD169r virion avidity, IgG (AI%)	-0.04101	-0.1136	-0.03277
UL16 binding, IgA (MFI)	AD169r virion avidity, IgG (AI%)	-0.1377	-0.3094	-0.006856
UL16 binding, IgG (AUC)	AD169r virion avidity, IgG (AI%)	0.09601	-0.09328	0.1582
UL16 binding, IgG (MFI)	AD169r virion avidity, IgG (AI%)	0.2123	-0.08935	0.2960
UL16 binding, IgM (MFI)	AD169r virion avidity, IgG (AI%)	-0.08711	-0.1670	0.01892
AD169r virion avidity, IgG (AI%)	AD169r virion binding, IgG (ED50)	-0.09803	0.07234	-0.1778
ADCP, AD169r (%AF647+)	AD169r virion binding, IgG (ED50)	0.3951	0.4100	0.3988
ADCP, Towne (%AF647+)	AD169r virion binding, IgG (ED50)	0.2979	0.2777	0.3108
binding to cell-associated gB (%GFP+PE+)	AD169r virion binding, IgG (ED50)	0.4110	0.2898	0.4397
full-length postfusion gB binding, IgA (MFI)	AD169r virion binding, IgG (ED50)	0.1353	0.05304	0.1922
full-length postfusion gB binding, IgG (MFI)	AD169r virion binding, IgG (ED50)	0.3140	0.3243	0.2981
full-length postfusion gB binding, IgM (MFI)	AD169r virion binding, IgG (ED50)	0.07194	0.07021	0.04552
gB AD-1 binding, IgA (MFI)	AD169r virion binding, IgG (ED50)	0.05281	0.1445	-0.01998
gB AD-1 binding, IgG (MFI)	AD169r virion binding, IgG (ED50)	0.2768	0.3106	0.2195
gB AD-1 binding, IgM (MFI)	AD169r virion binding, IgG (ED50)	0.04970	-0.09328	0.1549
gB AD-2 binding, IgG (AUC)	AD169r virion binding, IgG (ED50)	0.09574	0.1848	0.07764
gB AD-4 binding, IgA (MFI)	AD169r virion binding, IgG (ED50)	0.08881	0.1839	0.009823
gB AD-4 binding, IgG (MFI)	AD169r virion binding, IgG (ED50)	0.3225	0.3754	0.2896
gB AD-4 binding, IgM (MFI)	AD169r virion binding, IgG (ED50)	-0.03214	-0.1888	0.05222
gB AD-4+5 binding, IgA (MFI)	AD169r virion binding, IgG (ED50)	0.1108	0.07293	0.1515
gB AD-4+5 binding, IgG (AUC)	AD169r virion binding, IgG (ED50)	0.1401	0.2047	0.1829
gB AD-4+5 binding, IgG (MFI)	AD169r virion binding, IgG (ED50)	0.2514	0.2892	0.2491
gB AD-4+5 binding, IgM (MFI)	AD169r virion binding, IgG (ED50)	-0.1359	-0.1855	-0.1099
gB AD-5 binding, IgA (MFI)	AD169r virion binding, IgG (ED50)	-0.01332	0.1004	-0.05063
gB AD-5 binding, IgG (MFI)	AD169r virion binding, IgG (ED50)	0.1745	0.1483	0.2514
gB AD-5 binding, IgM (MFI)	AD169r virion binding, IgG (ED50)	0.03598	-0.05613	0.1061
gB AD-6 binding, IgG (AUC)	AD169r virion binding, IgG (ED50)	0.2055	0.3604	0.1128
gB ectodomain binding, IgA (MFI)	AD169r virion binding, IgG (ED50)	0.2448	0.2291	0.2639
gB ectodomain binding, IgG (MFI)	AD169r virion binding, IgG (ED50)	0.3276	0.2908	0.3437
gB ectodomain binding, IgM (MFI)	AD169r virion binding, IgG (ED50)	0.1257	0.006561	0.1418
gH/gL binding, IgA (MFI)	AD169r virion binding, IgG (ED50)	0.02570	0.06876	0.01674
gH/gL binding, IgG (MFI)	AD169r virion binding, IgG (ED50)	0.2911	0.3852	0.2233
gH/gL binding, IgM (MFI)	AD169r virion binding, IgG (ED50)	-0.1041	-0.2606	-0.01358
gH/gL/gO binding, IgA (MFI)	AD169r virion binding, IgG (ED50)	0.1386	0.2838	0.04286
gH/gL/gO binding, IgG (MFI)	AD169r virion binding, IgG (ED50)	0.3567	0.2788	0.3947
gH/gL/gO binding, IgM (MFI)	AD169r virion binding, IgG (ED50)	0.004788	-0.2294	0.1161
gH/UL116 binding, IgG (MFI)	AD169r virion binding, IgG (ED50)	0.3622	0.3348	0.3698
Inhibition of cell-associated viral spread (% spread)	AD169r virion binding, IgG (ED50)	0.2448	0.2909	0.2041
Neutralization, AD169r, epithelial cells (ID50)	AD169r virion binding, IgG (ED50)	0.3847	0.2386	0.4464
Neutralization, AD169r, fibroblasts (ID50)	AD169r virion binding, IgG (ED50)	0.05521	-0.05192	0.1222
pentameric complex binding, IgA (MFI)	AD169r virion binding, IgG (ED50)	0.1173	0.09946	0.1196
pentameric complex binding, IgG (MFI)	AD169r virion binding, IgG (ED50)	0.4076	0.3015	0.4360
pentameric complex binding, IgM (MFI)	AD169r virion binding, IgG (ED50)	0.1215	-0.09863	0.1608
pp150 binding, IgA (MFI)	AD169r virion binding, IgG (ED50)	0.08913	0.2283	-0.03120
pp150 binding, IgG (MFI)	AD169r virion binding, IgG (ED50)	0.3379	0.3286	0.3206
pp150 binding, IgM (MFI)	AD169r virion binding, IgG (ED50)	0.05222	0.04594	0.04285
pp65 binding, IgA (MFI)	AD169r virion binding, IgG (ED50)	0.06645	0.06159	0.01606
pp65 binding, IgG (MFI)	AD169r virion binding, IgG (ED50)	0.4564	0.4479	0.4457
pp65 binding, IgM (MFI)	AD169r virion binding, IgG (ED50)	-0.04165	-0.1370	0.02328
pp71 binding, IgA (MFI)	AD169r virion binding, IgG (ED50)	0.1221	0.1560	0.09462
pp71 binding, IgG (MFI)	AD169r virion binding, IgG (ED50)	0.4266	0.5033	0.3873
pp71 binding, IgM (MFI)	AD169r virion binding, IgG (ED50)	0.04929	-0.1963	0.1606
prefusion-like gB binding, IgG (AUC)	AD169r virion binding, IgG (ED50)	0.2985	0.3260	0.2936
prefusion-like gB binding, IgG (MFI)	AD169r virion binding, IgG (ED50)	0.3049	0.3212	0.3090
prefusion-like gB binding, IgM (MFI)	AD169r virion binding, IgG (ED50)	0.01877	0.00002960	0.01684
prefusion gB binding, IgA (MFI)	AD169r virion binding, IgG (ED50)	0.2000	0.2500	0.1612
UL141 binding, IgA (MFI)	AD169r virion binding, IgG (ED50)	-0.08314	-0.09072	-0.07685
UL141 binding, IgG (MFI)	AD169r virion binding, IgG (ED50)	0.2059	0.3153	0.1352
UL141 binding, IgM (MFI)	AD169r virion binding, IgG (ED50)	-0.2195	-0.3063	-0.1479
UL16 binding, IgA (MFI)	AD169r virion binding, IgG (ED50)	0.0006476	0.07233	-0.05185
UL16 binding, IgG (AUC)	AD169r virion binding, IgG (ED50)	0.1585	0.2540	0.1423
UL16 binding, IgG (MFI)	AD169r virion binding, IgG (ED50)	0.1534	0.2403	0.1272
UL16 binding, IgM (MFI)	AD169r virion binding, IgG (ED50)	-0.06773	-0.1027	-0.04770
AD169r virion avidity, IgG (AI%)	ADCP, AD169r (%AF647+)	-0.02317	-0.01879	-0.05234
AD169r virion binding, IgG (ED50)	ADCP, AD169r (%AF647+)	0.3951	0.4100	0.3988
ADCP, Towne (%AF647+)	ADCP, AD169r (%AF647+)	0.5948	0.6401	0.5473
binding to cell-associated gB (%GFP+PE+)	ADCP, AD169r (%AF647+)	0.1204	0.2217	0.07900
full-length postfusion gB binding, IgA (MFI)	ADCP, AD169r (%AF647+)	-0.04186	-0.05027	-0.02840
full-length postfusion gB binding, IgG (MFI)	ADCP, AD169r (%AF647+)	0.2639	0.3464	0.2085
full-length postfusion gB binding, IgM (MFI)	ADCP, AD169r (%AF647+)	-0.2476	-0.2126	-0.2583
gB AD-1 binding, IgA (MFI)	ADCP, AD169r (%AF647+)	-0.05617	-0.1051	0.009438
gB AD-1 binding, IgG (MFI)	ADCP, AD169r (%AF647+)	-0.04557	0.03396	-0.06677
gB AD-1 binding, IgM (MFI)	ADCP, AD169r (%AF647+)	-0.1344	-0.1183	-0.1553
gB AD-2 binding, IgG (AUC)	ADCP, AD169r (%AF647+)	0.1774	0.3181	0.03948
gB AD-4 binding, IgA (MFI)	ADCP, AD169r (%AF647+)	0.03599	0.05640	0.01026
gB AD-4 binding, IgG (MFI)	ADCP, AD169r (%AF647+)	0.4581	0.5169	0.4046
gB AD-4 binding, IgM (MFI)	ADCP, AD169r (%AF647+)	-0.04176	0.009439	-0.09951
gB AD-4+5 binding, IgA (MFI)	ADCP, AD169r (%AF647+)	0.01514	-0.0005741	0.03356
gB AD-4+5 binding, IgG (AUC)	ADCP, AD169r (%AF647+)	0.3267	0.2720	0.3049
gB AD-4+5 binding, IgG (MFI)	ADCP, AD169r (%AF647+)	0.2794	0.2298	0.2861
gB AD-4+5 binding, IgM (MFI)	ADCP, AD169r (%AF647+)	-0.1853	-0.2381	-0.1209
gB AD-5 binding, IgA (MFI)	ADCP, AD169r (%AF647+)	-0.1267	-0.1171	-0.1363
gB AD-5 binding, IgG (MFI)	ADCP, AD169r (%AF647+)	0.06671	0.1668	-0.02292
gB AD-5 binding, IgM (MFI)	ADCP, AD169r (%AF647+)	-0.1270	-0.1298	-0.1283
gB AD-6 binding, IgG (AUC)	ADCP, AD169r (%AF647+)	0.2136	0.2310	0.1990
gB ectodomain binding, IgA (MFI)	ADCP, AD169r (%AF647+)	0.03155	0.1356	-0.02210
gB ectodomain binding, IgG (MFI)	ADCP, AD169r (%AF647+)	0.2650	0.3439	0.2029
gB ectodomain binding, IgM (MFI)	ADCP, AD169r (%AF647+)	-0.2022	-0.2374	-0.1694
gH/gL binding, IgA (MFI)	ADCP, AD169r (%AF647+)	0.009427	0.04124	-0.03216
gH/gL binding, IgG (MFI)	ADCP, AD169r (%AF647+)	0.3343	0.4604	0.1776
gH/gL binding, IgM (MFI)	ADCP, AD169r (%AF647+)	-0.09373	-0.2873	0.09178
gH/gL/gO binding, IgA (MFI)	ADCP, AD169r (%AF647+)	0.06693	0.1721	-0.007696
gH/gL/gO binding, IgG (MFI)	ADCP, AD169r (%AF647+)	0.3494	0.4512	0.2693
gH/gL/gO binding, IgM (MFI)	ADCP, AD169r (%AF647+)	-0.2358	-0.3731	-0.1300
gH/UL116 binding, IgG (MFI)	ADCP, AD169r (%AF647+)	0.3931	0.5102	0.2791
Inhibition of cell-associated viral spread (% spread)	ADCP, AD169r (%AF647+)	0.2697	0.3635	0.2023
Neutralization, AD169r, epithelial cells (ID50)	ADCP, AD169r (%AF647+)	0.4103	0.5276	0.3361
Neutralization, AD169r, fibroblasts (ID50)	ADCP, AD169r (%AF647+)	0.1850	0.2078	0.1606
pentameric complex binding, IgA (MFI)	ADCP, AD169r (%AF647+)	-0.04779	-0.01619	-0.04733
pentameric complex binding, IgG (MFI)	ADCP, AD169r (%AF647+)	0.4143	0.4832	0.3481
pentameric complex binding, IgM (MFI)	ADCP, AD169r (%AF647+)	-0.1528	-0.2941	-0.05543
pp150 binding, IgA (MFI)	ADCP, AD169r (%AF647+)	-0.05614	0.02814	-0.09867
pp150 binding, IgG (MFI)	ADCP, AD169r (%AF647+)	0.1758	0.2564	0.1921
pp150 binding, IgM (MFI)	ADCP, AD169r (%AF647+)	-0.1292	-0.1491	-0.08514
pp65 binding, IgA (MFI)	ADCP, AD169r (%AF647+)	-0.08962	-0.1767	0.03076
pp65 binding, IgG (MFI)	ADCP, AD169r (%AF647+)	0.04439	0.01725	0.07663
pp65 binding, IgM (MFI)	ADCP, AD169r (%AF647+)	-0.09066	-0.1647	-0.03156
pp71 binding, IgA (MFI)	ADCP, AD169r (%AF647+)	-0.1178	-0.02846	-0.1654
pp71 binding, IgG (MFI)	ADCP, AD169r (%AF647+)	0.3893	0.2567	0.4584
pp71 binding, IgM (MFI)	ADCP, AD169r (%AF647+)	-0.2625	-0.4346	-0.04073
prefusion-like gB binding, IgG (AUC)	ADCP, AD169r (%AF647+)	0.3447	0.5177	0.1865
prefusion-like gB binding, IgG (MFI)	ADCP, AD169r (%AF647+)	0.3401	0.4277	0.2415
prefusion-like gB binding, IgM (MFI)	ADCP, AD169r (%AF647+)	-0.2825	-0.3497	-0.2091
prefusion gB binding, IgA (MFI)	ADCP, AD169r (%AF647+)	0.09715	0.2320	-0.002419
UL141 binding, IgA (MFI)	ADCP, AD169r (%AF647+)	-0.1081	-0.1901	-0.02700
UL141 binding, IgG (MFI)	ADCP, AD169r (%AF647+)	0.2310	0.3822	0.06883
UL141 binding, IgM (MFI)	ADCP, AD169r (%AF647+)	-0.2440	-0.3195	-0.1745
UL16 binding, IgA (MFI)	ADCP, AD169r (%AF647+)	-0.01858	-0.01486	-0.006147
UL16 binding, IgG (AUC)	ADCP, AD169r (%AF647+)	0.2366	0.1729	0.2642
UL16 binding, IgG (MFI)	ADCP, AD169r (%AF647+)	0.1948	0.2963	0.09031
UL16 binding, IgM (MFI)	ADCP, AD169r (%AF647+)	-0.03816	-0.1257	0.05719
AD169r virion avidity, IgG (AI%)	ADCP, Towne (%AF647+)	0.08690	0.01938	0.07589
AD169r virion binding, IgG (ED50)	ADCP, Towne (%AF647+)	0.2979	0.2777	0.3108
ADCP, AD169r (%AF647+)	ADCP, Towne (%AF647+)	0.5948	0.6401	0.5473
binding to cell-associated gB (%GFP+PE+)	ADCP, Towne (%AF647+)	0.05510	0.1235	0.02593
full-length postfusion gB binding, IgA (MFI)	ADCP, Towne (%AF647+)	-0.09315	-0.09573	-0.08403
full-length postfusion gB binding, IgG (MFI)	ADCP, Towne (%AF647+)	0.2298	0.2402	0.2158
full-length postfusion gB binding, IgM (MFI)	ADCP, Towne (%AF647+)	-0.2018	-0.1696	-0.1848
gB AD-1 binding, IgA (MFI)	ADCP, Towne (%AF647+)	0.03928	0.1495	-0.03302
gB AD-1 binding, IgG (MFI)	ADCP, Towne (%AF647+)	-0.07199	-0.002271	-0.09251
gB AD-1 binding, IgM (MFI)	ADCP, Towne (%AF647+)	-0.07254	-0.01087	-0.1354
gB AD-2 binding, IgG (AUC)	ADCP, Towne (%AF647+)	0.2682	0.2539	0.2624
gB AD-4 binding, IgA (MFI)	ADCP, Towne (%AF647+)	0.01039	0.05246	-0.02533
gB AD-4 binding, IgG (MFI)	ADCP, Towne (%AF647+)	0.2932	0.2577	0.3027
gB AD-4 binding, IgM (MFI)	ADCP, Towne (%AF647+)	-0.08862	-0.1107	-0.08673
gB AD-4+5 binding, IgA (MFI)	ADCP, Towne (%AF647+)	0.02486	-0.02471	0.05571
gB AD-4+5 binding, IgG (AUC)	ADCP, Towne (%AF647+)	0.3856	0.3566	0.3330
gB AD-4+5 binding, IgG (MFI)	ADCP, Towne (%AF647+)	0.2817	0.2025	0.3110
gB AD-4+5 binding, IgM (MFI)	ADCP, Towne (%AF647+)	-0.05404	-0.1615	0.05052
gB AD-5 binding, IgA (MFI)	ADCP, Towne (%AF647+)	-0.1662	-0.02724	-0.2447
gB AD-5 binding, IgG (MFI)	ADCP, Towne (%AF647+)	0.1792	0.3375	0.08878
gB AD-5 binding, IgM (MFI)	ADCP, Towne (%AF647+)	-0.1506	-0.1491	-0.1636
gB AD-6 binding, IgG (AUC)	ADCP, Towne (%AF647+)	0.2287	0.2622	0.1914
gB ectodomain binding, IgA (MFI)	ADCP, Towne (%AF647+)	-0.01535	0.03208	-0.02859
gB ectodomain binding, IgG (MFI)	ADCP, Towne (%AF647+)	0.2970	0.2843	0.2980
gB ectodomain binding, IgM (MFI)	ADCP, Towne (%AF647+)	-0.1762	-0.2235	-0.1056
gH/gL binding, IgA (MFI)	ADCP, Towne (%AF647+)	-0.08396	-0.03506	-0.1449
gH/gL binding, IgG (MFI)	ADCP, Towne (%AF647+)	0.2721	0.2901	0.2091
gH/gL binding, IgM (MFI)	ADCP, Towne (%AF647+)	-0.008906	-0.2382	0.1715
gH/gL/gO binding, IgA (MFI)	ADCP, Towne (%AF647+)	-0.06463	0.01365	-0.1305
gH/gL/gO binding, IgG (MFI)	ADCP, Towne (%AF647+)	0.3444	0.3993	0.3093
gH/gL/gO binding, IgM (MFI)	ADCP, Towne (%AF647+)	-0.1160	-0.3124	0.01845
gH/UL116 binding, IgG (MFI)	ADCP, Towne (%AF647+)	0.3503	0.4092	0.2955
Inhibition of cell-associated viral spread (% spread)	ADCP, Towne (%AF647+)	0.1771	0.1847	0.1881
Neutralization, AD169r, epithelial cells (ID50)	ADCP, Towne (%AF647+)	0.1430	0.1733	0.1662
Neutralization, AD169r, fibroblasts (ID50)	ADCP, Towne (%AF647+)	0.2036	0.1205	0.2409
pentameric complex binding, IgA (MFI)	ADCP, Towne (%AF647+)	-0.07972	-0.09918	-0.06926
pentameric complex binding, IgG (MFI)	ADCP, Towne (%AF647+)	0.3584	0.3957	0.3428
pentameric complex binding, IgM (MFI)	ADCP, Towne (%AF647+)	-0.1014	-0.01588	-0.07675
pp150 binding, IgA (MFI)	ADCP, Towne (%AF647+)	0.02265	0.1912	-0.06215
pp150 binding, IgG (MFI)	ADCP, Towne (%AF647+)	0.07150	0.1722	0.06181
pp150 binding, IgM (MFI)	ADCP, Towne (%AF647+)	-0.1463	-0.1767	-0.1058
pp65 binding, IgA (MFI)	ADCP, Towne (%AF647+)	-0.04196	-0.1111	0.02993
pp65 binding, IgG (MFI)	ADCP, Towne (%AF647+)	0.04309	-0.02829	0.1064
pp65 binding, IgM (MFI)	ADCP, Towne (%AF647+)	-0.01717	-0.1221	0.04176
pp71 binding, IgA (MFI)	ADCP, Towne (%AF647+)	-0.03361	0.04194	-0.08646
pp71 binding, IgG (MFI)	ADCP, Towne (%AF647+)	0.3615	0.1687	0.4513
pp71 binding, IgM (MFI)	ADCP, Towne (%AF647+)	-0.1082	-0.1683	-0.03537
prefusion-like gB binding, IgG (AUC)	ADCP, Towne (%AF647+)	0.3473	0.3313	0.3366
prefusion-like gB binding, IgG (MFI)	ADCP, Towne (%AF647+)	0.3697	0.3311	0.3564
prefusion-like gB binding, IgM (MFI)	ADCP, Towne (%AF647+)	-0.1451	-0.1610	-0.1285
prefusion gB binding, IgA (MFI)	ADCP, Towne (%AF647+)	0.03533	0.1382	-0.02372
UL141 binding, IgA (MFI)	ADCP, Towne (%AF647+)	-0.09714	-0.1965	-0.04092
UL141 binding, IgG (MFI)	ADCP, Towne (%AF647+)	0.1688	0.1559	0.1527
UL141 binding, IgM (MFI)	ADCP, Towne (%AF647+)	-0.2066	-0.2592	-0.1692
UL16 binding, IgA (MFI)	ADCP, Towne (%AF647+)	-0.03229	-0.08701	0.008559
UL16 binding, IgG (AUC)	ADCP, Towne (%AF647+)	0.2031	0.1616	0.1996
UL16 binding, IgG (MFI)	ADCP, Towne (%AF647+)	0.09623	0.03117	0.09515
UL16 binding, IgM (MFI)	ADCP, Towne (%AF647+)	0.06908	-0.01130	0.1746
AD169r virion avidity, IgG (AI%)	binding to cell-associated gB (%GFP+PE+)	-0.2470	-0.2567	-0.1678
AD169r virion binding, IgG (ED50)	binding to cell-associated gB (%GFP+PE+)	0.4110	0.2898	0.4397
ADCP, AD169r (%AF647+)	binding to cell-associated gB (%GFP+PE+)	0.1204	0.2217	0.07900
ADCP, Towne (%AF647+)	binding to cell-associated gB (%GFP+PE+)	0.05510	0.1235	0.02593
full-length postfusion gB binding, IgA (MFI)	binding to cell-associated gB (%GFP+PE+)	0.04388	-0.1312	0.08676
full-length postfusion gB binding, IgG (MFI)	binding to cell-associated gB (%GFP+PE+)	0.4862	0.4422	0.4946
full-length postfusion gB binding, IgM (MFI)	binding to cell-associated gB (%GFP+PE+)	0.1323	-0.1231	0.1308
gB AD-1 binding, IgA (MFI)	binding to cell-associated gB (%GFP+PE+)	0.03478	-0.03675	0.01591
gB AD-1 binding, IgG (MFI)	binding to cell-associated gB (%GFP+PE+)	0.1311	-0.05711	0.1339
gB AD-1 binding, IgM (MFI)	binding to cell-associated gB (%GFP+PE+)	0.01302	-0.2025	0.06550
gB AD-2 binding, IgG (AUC)	binding to cell-associated gB (%GFP+PE+)	0.06533	0.1441	0.09410
gB AD-4 binding, IgA (MFI)	binding to cell-associated gB (%GFP+PE+)	0.08184	0.1395	0.05663
gB AD-4 binding, IgG (MFI)	binding to cell-associated gB (%GFP+PE+)	0.1730	0.2343	0.1907
gB AD-4 binding, IgM (MFI)	binding to cell-associated gB (%GFP+PE+)	-0.005116	-0.06753	-0.0009383
gB AD-4+5 binding, IgA (MFI)	binding to cell-associated gB (%GFP+PE+)	-0.004795	0.09164	-0.05512
gB AD-4+5 binding, IgG (AUC)	binding to cell-associated gB (%GFP+PE+)	-0.01931	0.1594	0.01146
gB AD-4+5 binding, IgG (MFI)	binding to cell-associated gB (%GFP+PE+)	0.02310	0.2375	-0.01825
gB AD-4+5 binding, IgM (MFI)	binding to cell-associated gB (%GFP+PE+)	0.03564	-0.02286	-0.002532
gB AD-5 binding, IgA (MFI)	binding to cell-associated gB (%GFP+PE+)	-0.003000	0.01920	0.01852
gB AD-5 binding, IgG (MFI)	binding to cell-associated gB (%GFP+PE+)	-0.07147	-0.002836	0.006045
gB AD-5 binding, IgM (MFI)	binding to cell-associated gB (%GFP+PE+)	-0.02976	-0.2158	0.1165
gB AD-6 binding, IgG (AUC)	binding to cell-associated gB (%GFP+PE+)	-0.07596	0.1579	-0.1882
gB ectodomain binding, IgA (MFI)	binding to cell-associated gB (%GFP+PE+)	0.1037	-0.002830	0.1181
gB ectodomain binding, IgG (MFI)	binding to cell-associated gB (%GFP+PE+)	0.4951	0.4595	0.5030
gB ectodomain binding, IgM (MFI)	binding to cell-associated gB (%GFP+PE+)	0.2687	-0.1226	0.2996
gH/gL binding, IgA (MFI)	binding to cell-associated gB (%GFP+PE+)	-0.07649	-0.03430	-0.1011
gH/gL binding, IgG (MFI)	binding to cell-associated gB (%GFP+PE+)	0.1699	0.2448	0.1978
gH/gL binding, IgM (MFI)	binding to cell-associated gB (%GFP+PE+)	0.005480	-0.2896	0.1532
gH/gL/gO binding, IgA (MFI)	binding to cell-associated gB (%GFP+PE+)	0.1021	0.2909	-0.01825
gH/gL/gO binding, IgG (MFI)	binding to cell-associated gB (%GFP+PE+)	0.3911	0.3014	0.4412
gH/gL/gO binding, IgM (MFI)	binding to cell-associated gB (%GFP+PE+)	0.1669	-0.07827	0.2094
gH/UL116 binding, IgG (MFI)	binding to cell-associated gB (%GFP+PE+)	0.3404	0.2671	0.4039
Inhibition of cell-associated viral spread (% spread)	binding to cell-associated gB (%GFP+PE+)	0.1751	0.2511	0.1260
Neutralization, AD169r, epithelial cells (ID50)	binding to cell-associated gB (%GFP+PE+)	0.4092	0.3668	0.4346
Neutralization, AD169r, fibroblasts (ID50)	binding to cell-associated gB (%GFP+PE+)	0.02274	-0.03607	0.1250
pentameric complex binding, IgA (MFI)	binding to cell-associated gB (%GFP+PE+)	0.1070	0.1371	0.04965
pentameric complex binding, IgG (MFI)	binding to cell-associated gB (%GFP+PE+)	0.4613	0.3151	0.5171
pentameric complex binding, IgM (MFI)	binding to cell-associated gB (%GFP+PE+)	0.3283	0.1673	0.2963
pp150 binding, IgA (MFI)	binding to cell-associated gB (%GFP+PE+)	0.1581	0.1977	0.05220
pp150 binding, IgG (MFI)	binding to cell-associated gB (%GFP+PE+)	0.4104	0.3526	0.3849
pp150 binding, IgM (MFI)	binding to cell-associated gB (%GFP+PE+)	0.2041	-0.02365	0.2656
pp65 binding, IgA (MFI)	binding to cell-associated gB (%GFP+PE+)	0.08255	0.07032	0.03439
pp65 binding, IgG (MFI)	binding to cell-associated gB (%GFP+PE+)	0.2597	0.1267	0.3238
pp65 binding, IgM (MFI)	binding to cell-associated gB (%GFP+PE+)	-0.02625	-0.2140	0.03627
pp71 binding, IgA (MFI)	binding to cell-associated gB (%GFP+PE+)	0.03225	0.05731	-0.03450
pp71 binding, IgG (MFI)	binding to cell-associated gB (%GFP+PE+)	0.2043	0.3940	0.1331
pp71 binding, IgM (MFI)	binding to cell-associated gB (%GFP+PE+)	0.1618	-0.08283	0.1957
prefusion-like gB binding, IgG (AUC)	binding to cell-associated gB (%GFP+PE+)	0.2964	0.3557	0.3157
prefusion-like gB binding, IgG (MFI)	binding to cell-associated gB (%GFP+PE+)	0.2976	0.3677	0.3352
prefusion-like gB binding, IgM (MFI)	binding to cell-associated gB (%GFP+PE+)	0.07199	-0.1336	0.1633
prefusion gB binding, IgA (MFI)	binding to cell-associated gB (%GFP+PE+)	0.1202	0.1148	0.1086
UL141 binding, IgA (MFI)	binding to cell-associated gB (%GFP+PE+)	-0.07730	-0.09020	-0.09119
UL141 binding, IgG (MFI)	binding to cell-associated gB (%GFP+PE+)	0.1146	0.2390	0.1022
UL141 binding, IgM (MFI)	binding to cell-associated gB (%GFP+PE+)	-0.2303	-0.3687	-0.1590
UL16 binding, IgA (MFI)	binding to cell-associated gB (%GFP+PE+)	-0.03335	-0.1237	-0.02237
UL16 binding, IgG (AUC)	binding to cell-associated gB (%GFP+PE+)	0.05160	0.2367	0.01050
UL16 binding, IgG (MFI)	binding to cell-associated gB (%GFP+PE+)	-0.01537	0.1528	-0.05030
UL16 binding, IgM (MFI)	binding to cell-associated gB (%GFP+PE+)	-0.1743	-0.2662	-0.1794
AD169r virion avidity, IgG (AI%)	full-length postfusion gB binding, IgA (MFI)	0.01894	0.01414	0.07437
AD169r virion binding, IgG (ED50)	full-length postfusion gB binding, IgA (MFI)	0.1353	0.05304	0.1922
ADCP, AD169r (%AF647+)	full-length postfusion gB binding, IgA (MFI)	-0.04186	-0.05027	-0.02840
ADCP, Towne (%AF647+)	full-length postfusion gB binding, IgA (MFI)	-0.09315	-0.09573	-0.08403
binding to cell-associated gB (%GFP+PE+)	full-length postfusion gB binding, IgA (MFI)	0.04388	-0.1312	0.08676
full-length postfusion gB binding, IgG (MFI)	full-length postfusion gB binding, IgA (MFI)	0.1785	0.003456	0.2790
full-length postfusion gB binding, IgM (MFI)	full-length postfusion gB binding, IgA (MFI)	0.2321	0.1905	0.2253
gB AD-1 binding, IgA (MFI)	full-length postfusion gB binding, IgA (MFI)	0.2325	0.2591	0.1974
gB AD-1 binding, IgG (MFI)	full-length postfusion gB binding, IgA (MFI)	0.1129	0.04406	0.09012
gB AD-1 binding, IgM (MFI)	full-length postfusion gB binding, IgA (MFI)	0.06245	0.1815	-0.1058
gB AD-2 binding, IgG (AUC)	full-length postfusion gB binding, IgA (MFI)	-0.02939	0.05252	-0.07160
gB AD-4 binding, IgA (MFI)	full-length postfusion gB binding, IgA (MFI)	0.3501	0.2975	0.3856
gB AD-4 binding, IgG (MFI)	full-length postfusion gB binding, IgA (MFI)	0.004148	-0.08809	0.08282
gB AD-4 binding, IgM (MFI)	full-length postfusion gB binding, IgA (MFI)	0.1164	0.1293	0.04015
gB AD-4+5 binding, IgA (MFI)	full-length postfusion gB binding, IgA (MFI)	0.2456	0.2224	0.2784
gB AD-4+5 binding, IgG (AUC)	full-length postfusion gB binding, IgA (MFI)	-0.02510	-0.1142	0.08784
gB AD-4+5 binding, IgG (MFI)	full-length postfusion gB binding, IgA (MFI)	0.02926	-0.02124	0.09277
gB AD-4+5 binding, IgM (MFI)	full-length postfusion gB binding, IgA (MFI)	0.2159	0.2099	0.1825
gB AD-5 binding, IgA (MFI)	full-length postfusion gB binding, IgA (MFI)	0.1405	0.1588	0.1632
gB AD-5 binding, IgG (MFI)	full-length postfusion gB binding, IgA (MFI)	-0.008089	-0.1480	0.1006
gB AD-5 binding, IgM (MFI)	full-length postfusion gB binding, IgA (MFI)	0.03605	0.01467	0.02131
gB AD-6 binding, IgG (AUC)	full-length postfusion gB binding, IgA (MFI)	0.04363	0.07627	0.03895
gB ectodomain binding, IgA (MFI)	full-length postfusion gB binding, IgA (MFI)	0.7924	0.7003	0.8456
gB ectodomain binding, IgG (MFI)	full-length postfusion gB binding, IgA (MFI)	0.1439	-0.05275	0.2607
gB ectodomain binding, IgM (MFI)	full-length postfusion gB binding, IgA (MFI)	0.2290	0.1375	0.2423
gH/gL binding, IgA (MFI)	full-length postfusion gB binding, IgA (MFI)	0.3201	0.2494	0.3927
gH/gL binding, IgG (MFI)	full-length postfusion gB binding, IgA (MFI)	-0.05102	-0.1748	0.06613
gH/gL binding, IgM (MFI)	full-length postfusion gB binding, IgA (MFI)	0.04172	-0.07104	0.09698
gH/gL/gO binding, IgA (MFI)	full-length postfusion gB binding, IgA (MFI)	0.3648	0.2441	0.4406
gH/gL/gO binding, IgG (MFI)	full-length postfusion gB binding, IgA (MFI)	0.02520	-0.1466	0.1388
gH/gL/gO binding, IgM (MFI)	full-length postfusion gB binding, IgA (MFI)	0.03844	-0.004992	0.03123
gH/UL116 binding, IgG (MFI)	full-length postfusion gB binding, IgA (MFI)	0.01910	-0.1872	0.1577
Inhibition of cell-associated viral spread (% spread)	full-length postfusion gB binding, IgA (MFI)	0.02578	-0.08939	0.09790
Neutralization, AD169r, epithelial cells (ID50)	full-length postfusion gB binding, IgA (MFI)	-0.03929	-0.1344	-0.03543
Neutralization, AD169r, fibroblasts (ID50)	full-length postfusion gB binding, IgA (MFI)	-0.03990	-0.1652	0.06905
pentameric complex binding, IgA (MFI)	full-length postfusion gB binding, IgA (MFI)	0.3697	0.3347	0.3801
pentameric complex binding, IgG (MFI)	full-length postfusion gB binding, IgA (MFI)	-0.003733	-0.1430	0.06266
pentameric complex binding, IgM (MFI)	full-length postfusion gB binding, IgA (MFI)	0.06424	0.04744	0.002950
pp150 binding, IgA (MFI)	full-length postfusion gB binding, IgA (MFI)	0.08403	0.1289	0.05096
pp150 binding, IgG (MFI)	full-length postfusion gB binding, IgA (MFI)	-0.05765	-0.1304	-0.07386
pp150 binding, IgM (MFI)	full-length postfusion gB binding, IgA (MFI)	0.07694	0.1743	-0.006583
pp65 binding, IgA (MFI)	full-length postfusion gB binding, IgA (MFI)	0.1753	0.1722	0.1402
pp65 binding, IgG (MFI)	full-length postfusion gB binding, IgA (MFI)	0.07017	0.08598	0.03440
pp65 binding, IgM (MFI)	full-length postfusion gB binding, IgA (MFI)	0.1355	0.04993	0.1857
pp71 binding, IgA (MFI)	full-length postfusion gB binding, IgA (MFI)	0.2095	0.2588	0.1614
pp71 binding, IgG (MFI)	full-length postfusion gB binding, IgA (MFI)	-0.07502	-0.2121	0.009177
pp71 binding, IgM (MFI)	full-length postfusion gB binding, IgA (MFI)	0.1204	0.09792	0.07809
prefusion-like gB binding, IgG (AUC)	full-length postfusion gB binding, IgA (MFI)	0.1223	-0.01451	0.2159
prefusion-like gB binding, IgG (MFI)	full-length postfusion gB binding, IgA (MFI)	0.1538	0.02096	0.2644
prefusion-like gB binding, IgM (MFI)	full-length postfusion gB binding, IgA (MFI)	0.01222	0.1751	-0.1399
prefusion gB binding, IgA (MFI)	full-length postfusion gB binding, IgA (MFI)	0.6267	0.5172	0.6917
UL141 binding, IgA (MFI)	full-length postfusion gB binding, IgA (MFI)	0.1147	0.2262	0.04423
UL141 binding, IgG (MFI)	full-length postfusion gB binding, IgA (MFI)	-0.03534	-0.07788	-0.005689
UL141 binding, IgM (MFI)	full-length postfusion gB binding, IgA (MFI)	-0.05881	0.2700	-0.2578
UL16 binding, IgA (MFI)	full-length postfusion gB binding, IgA (MFI)	0.1825	0.2426	0.1307
UL16 binding, IgG (AUC)	full-length postfusion gB binding, IgA (MFI)	-0.08606	-0.009977	-0.08399
UL16 binding, IgG (MFI)	full-length postfusion gB binding, IgA (MFI)	-0.06467	0.02734	-0.08201
UL16 binding, IgM (MFI)	full-length postfusion gB binding, IgA (MFI)	-0.03952	0.01737	-0.1364
AD169r virion avidity, IgG (AI%)	full-length postfusion gB binding, IgG (MFI)	-0.05455	-0.1205	0.007180
AD169r virion binding, IgG (ED50)	full-length postfusion gB binding, IgG (MFI)	0.3140	0.3243	0.2981
ADCP, AD169r (%AF647+)	full-length postfusion gB binding, IgG (MFI)	0.2639	0.3464	0.2085
ADCP, Towne (%AF647+)	full-length postfusion gB binding, IgG (MFI)	0.2298	0.2402	0.2158
binding to cell-associated gB (%GFP+PE+)	full-length postfusion gB binding, IgG (MFI)	0.4862	0.4422	0.4946
full-length postfusion gB binding, IgA (MFI)	full-length postfusion gB binding, IgG (MFI)	0.1785	0.003456	0.2790
full-length postfusion gB binding, IgM (MFI)	full-length postfusion gB binding, IgG (MFI)	0.02934	-0.1922	0.1220
gB AD-1 binding, IgA (MFI)	full-length postfusion gB binding, IgG (MFI)	-0.01530	-0.07619	0.02138
gB AD-1 binding, IgG (MFI)	full-length postfusion gB binding, IgG (MFI)	-0.05705	-0.02875	-0.1274
gB AD-1 binding, IgM (MFI)	full-length postfusion gB binding, IgG (MFI)	-0.1458	-0.2931	-0.05569
gB AD-2 binding, IgG (AUC)	full-length postfusion gB binding, IgG (MFI)	0.1291	0.2459	0.06617
gB AD-4 binding, IgA (MFI)	full-length postfusion gB binding, IgG (MFI)	0.1405	0.2581	0.06299
gB AD-4 binding, IgG (MFI)	full-length postfusion gB binding, IgG (MFI)	0.2993	0.3314	0.2903
gB AD-4 binding, IgM (MFI)	full-length postfusion gB binding, IgG (MFI)	-0.08029	-0.07679	-0.1099
gB AD-4+5 binding, IgA (MFI)	full-length postfusion gB binding, IgG (MFI)	0.06780	0.03402	0.09886
gB AD-4+5 binding, IgG (AUC)	full-length postfusion gB binding, IgG (MFI)	0.1745	0.1613	0.2101
gB AD-4+5 binding, IgG (MFI)	full-length postfusion gB binding, IgG (MFI)	0.1960	0.2395	0.1847
gB AD-4+5 binding, IgM (MFI)	full-length postfusion gB binding, IgG (MFI)	-0.08819	-0.1450	-0.06031
gB AD-5 binding, IgA (MFI)	full-length postfusion gB binding, IgG (MFI)	0.03891	-0.04699	0.09718
gB AD-5 binding, IgG (MFI)	full-length postfusion gB binding, IgG (MFI)	0.03058	-0.02462	0.09581
gB AD-5 binding, IgM (MFI)	full-length postfusion gB binding, IgG (MFI)	-0.09025	-0.2135	0.009129
gB AD-6 binding, IgG (AUC)	full-length postfusion gB binding, IgG (MFI)	0.005715	0.2085	-0.1223
gB ectodomain binding, IgA (MFI)	full-length postfusion gB binding, IgG (MFI)	0.2917	0.2662	0.3083
gB ectodomain binding, IgG (MFI)	full-length postfusion gB binding, IgG (MFI)	0.9486	0.9385	0.9558
gB ectodomain binding, IgM (MFI)	full-length postfusion gB binding, IgG (MFI)	0.1804	-0.1201	0.3138
gH/gL binding, IgA (MFI)	full-length postfusion gB binding, IgG (MFI)	0.06780	0.1557	0.02119
gH/gL binding, IgG (MFI)	full-length postfusion gB binding, IgG (MFI)	0.2770	0.3909	0.2015
gH/gL binding, IgM (MFI)	full-length postfusion gB binding, IgG (MFI)	-0.07752	-0.2030	0.01759
gH/gL/gO binding, IgA (MFI)	full-length postfusion gB binding, IgG (MFI)	0.2042	0.4613	0.04071
gH/gL/gO binding, IgG (MFI)	full-length postfusion gB binding, IgG (MFI)	0.6261	0.6916	0.5746
gH/gL/gO binding, IgM (MFI)	full-length postfusion gB binding, IgG (MFI)	0.04914	-0.1120	0.1286
gH/UL116 binding, IgG (MFI)	full-length postfusion gB binding, IgG (MFI)	0.4828	0.5338	0.4407
Inhibition of cell-associated viral spread (% spread)	full-length postfusion gB binding, IgG (MFI)	0.2247	0.2687	0.1821
Neutralization, AD169r, epithelial cells (ID50)	full-length postfusion gB binding, IgG (MFI)	0.2876	0.3536	0.2315
Neutralization, AD169r, fibroblasts (ID50)	full-length postfusion gB binding, IgG (MFI)	0.1392	0.1137	0.1678
pentameric complex binding, IgA (MFI)	full-length postfusion gB binding, IgG (MFI)	0.004046	0.1456	-0.09140
pentameric complex binding, IgG (MFI)	full-length postfusion gB binding, IgG (MFI)	0.6302	0.6501	0.6008
pentameric complex binding, IgM (MFI)	full-length postfusion gB binding, IgG (MFI)	0.01891	-0.1502	0.06595
pp150 binding, IgA (MFI)	full-length postfusion gB binding, IgG (MFI)	-0.03709	-0.005155	-0.07513
pp150 binding, IgG (MFI)	full-length postfusion gB binding, IgG (MFI)	0.2262	0.2939	0.1950
pp150 binding, IgM (MFI)	full-length postfusion gB binding, IgG (MFI)	-0.1114	-0.3152	-0.02310
pp65 binding, IgA (MFI)	full-length postfusion gB binding, IgG (MFI)	0.03549	-0.03470	0.07070
pp65 binding, IgG (MFI)	full-length postfusion gB binding, IgG (MFI)	-0.008554	0.03387	-0.04036
pp65 binding, IgM (MFI)	full-length postfusion gB binding, IgG (MFI)	-0.1059	-0.2404	-0.008030
pp71 binding, IgA (MFI)	full-length postfusion gB binding, IgG (MFI)	-0.001953	-0.09358	0.03906
pp71 binding, IgG (MFI)	full-length postfusion gB binding, IgG (MFI)	0.3210	0.3455	0.3055
pp71 binding, IgM (MFI)	full-length postfusion gB binding, IgG (MFI)	-0.06642	-0.3691	0.1043
prefusion-like gB binding, IgG (AUC)	full-length postfusion gB binding, IgG (MFI)	0.7558	0.8391	0.7166
prefusion-like gB binding, IgG (MFI)	full-length postfusion gB binding, IgG (MFI)	0.7928	0.8865	0.7594
prefusion-like gB binding, IgM (MFI)	full-length postfusion gB binding, IgG (MFI)	-0.05042	-0.02912	-0.09177
prefusion gB binding, IgA (MFI)	full-length postfusion gB binding, IgG (MFI)	0.3559	0.4295	0.2893
UL141 binding, IgA (MFI)	full-length postfusion gB binding, IgG (MFI)	-0.1236	-0.1306	-0.1107
UL141 binding, IgG (MFI)	full-length postfusion gB binding, IgG (MFI)	0.1328	0.2487	0.06314
UL141 binding, IgM (MFI)	full-length postfusion gB binding, IgG (MFI)	-0.2466	-0.1920	-0.2863
UL16 binding, IgA (MFI)	full-length postfusion gB binding, IgG (MFI)	-0.02497	0.06619	-0.09110
UL16 binding, IgG (AUC)	full-length postfusion gB binding, IgG (MFI)	0.1028	0.2010	0.05625
UL16 binding, IgG (MFI)	full-length postfusion gB binding, IgG (MFI)	-0.008559	0.04676	-0.04035
UL16 binding, IgM (MFI)	full-length postfusion gB binding, IgG (MFI)	-0.09089	-0.08142	-0.1137
AD169r virion avidity, IgG (AI%)	full-length postfusion gB binding, IgM (MFI)	-0.1390	0.001209	-0.05891
AD169r virion binding, IgG (ED50)	full-length postfusion gB binding, IgM (MFI)	0.07194	0.07021	0.04552
ADCP, AD169r (%AF647+)	full-length postfusion gB binding, IgM (MFI)	-0.2476	-0.2126	-0.2583
ADCP, Towne (%AF647+)	full-length postfusion gB binding, IgM (MFI)	-0.2018	-0.1696	-0.1848
binding to cell-associated gB (%GFP+PE+)	full-length postfusion gB binding, IgM (MFI)	0.1323	-0.1231	0.1308
full-length postfusion gB binding, IgA (MFI)	full-length postfusion gB binding, IgM (MFI)	0.2321	0.1905	0.2253
full-length postfusion gB binding, IgG (MFI)	full-length postfusion gB binding, IgM (MFI)	0.02934	-0.1922	0.1220
gB AD-1 binding, IgA (MFI)	full-length postfusion gB binding, IgM (MFI)	0.07140	0.07668	0.01561
gB AD-1 binding, IgG (MFI)	full-length postfusion gB binding, IgM (MFI)	0.2924	0.1847	0.1970
gB AD-1 binding, IgM (MFI)	full-length postfusion gB binding, IgM (MFI)	0.3425	0.2797	0.2556
gB AD-2 binding, IgG (AUC)	full-length postfusion gB binding, IgM (MFI)	-0.2015	-0.08449	-0.2342
gB AD-4 binding, IgA (MFI)	full-length postfusion gB binding, IgM (MFI)	-0.0007405	-0.1052	0.06169
gB AD-4 binding, IgG (MFI)	full-length postfusion gB binding, IgM (MFI)	-0.1472	-0.1293	-0.1091
gB AD-4 binding, IgM (MFI)	full-length postfusion gB binding, IgM (MFI)	0.1864	0.07837	0.1968
gB AD-4+5 binding, IgA (MFI)	full-length postfusion gB binding, IgM (MFI)	-0.05685	-0.1172	0.001540
gB AD-4+5 binding, IgG (AUC)	full-length postfusion gB binding, IgM (MFI)	-0.3192	-0.1648	-0.2609
gB AD-4+5 binding, IgG (MFI)	full-length postfusion gB binding, IgM (MFI)	-0.2275	-0.1344	-0.2190
gB AD-4+5 binding, IgM (MFI)	full-length postfusion gB binding, IgM (MFI)	0.1927	0.05744	0.2457
gB AD-5 binding, IgA (MFI)	full-length postfusion gB binding, IgM (MFI)	-0.003488	-0.09323	0.1060
gB AD-5 binding, IgG (MFI)	full-length postfusion gB binding, IgM (MFI)	-0.1590	-0.2051	-0.03574
gB AD-5 binding, IgM (MFI)	full-length postfusion gB binding, IgM (MFI)	0.07078	0.1571	-0.02697
gB AD-6 binding, IgG (AUC)	full-length postfusion gB binding, IgM (MFI)	0.001607	-0.03441	0.05487
gB ectodomain binding, IgA (MFI)	full-length postfusion gB binding, IgM (MFI)	0.1485	0.1225	0.09879
gB ectodomain binding, IgG (MFI)	full-length postfusion gB binding, IgM (MFI)	-0.007148	-0.2322	0.1068
gB ectodomain binding, IgM (MFI)	full-length postfusion gB binding, IgM (MFI)	0.7681	0.8692	0.6096
gH/gL binding, IgA (MFI)	full-length postfusion gB binding, IgM (MFI)	0.003277	0.01581	0.02214
gH/gL binding, IgG (MFI)	full-length postfusion gB binding, IgM (MFI)	-0.3910	-0.4866	-0.2664
gH/gL binding, IgM (MFI)	full-length postfusion gB binding, IgM (MFI)	0.2040	0.1340	0.2200
gH/gL/gO binding, IgA (MFI)	full-length postfusion gB binding, IgM (MFI)	-0.04041	-0.08160	-0.03521
gH/gL/gO binding, IgG (MFI)	full-length postfusion gB binding, IgM (MFI)	-0.1186	-0.2807	-0.05686
gH/gL/gO binding, IgM (MFI)	full-length postfusion gB binding, IgM (MFI)	0.4542	0.4402	0.3913
gH/UL116 binding, IgG (MFI)	full-length postfusion gB binding, IgM (MFI)	-0.1967	-0.3808	-0.09974
Inhibition of cell-associated viral spread (% spread)	full-length postfusion gB binding, IgM (MFI)	-0.1218	-0.2406	-0.07522
Neutralization, AD169r, epithelial cells (ID50)	full-length postfusion gB binding, IgM (MFI)	-0.1339	-0.2813	-0.1754
Neutralization, AD169r, fibroblasts (ID50)	full-length postfusion gB binding, IgM (MFI)	-0.3200	-0.4981	-0.1605
pentameric complex binding, IgA (MFI)	full-length postfusion gB binding, IgM (MFI)	0.04304	0.0002383	0.01277
pentameric complex binding, IgG (MFI)	full-length postfusion gB binding, IgM (MFI)	-0.08377	-0.2554	-0.03966
pentameric complex binding, IgM (MFI)	full-length postfusion gB binding, IgM (MFI)	0.5178	0.3966	0.4408
pp150 binding, IgA (MFI)	full-length postfusion gB binding, IgM (MFI)	0.1473	0.1059	0.1578
pp150 binding, IgG (MFI)	full-length postfusion gB binding, IgM (MFI)	0.07901	-0.1777	0.04138
pp150 binding, IgM (MFI)	full-length postfusion gB binding, IgM (MFI)	0.3264	0.2281	0.2986
pp65 binding, IgA (MFI)	full-length postfusion gB binding, IgM (MFI)	0.1287	0.09979	0.03382
pp65 binding, IgG (MFI)	full-length postfusion gB binding, IgM (MFI)	0.2083	0.2755	0.1614
pp65 binding, IgM (MFI)	full-length postfusion gB binding, IgM (MFI)	0.1510	0.09412	0.1902
pp71 binding, IgA (MFI)	full-length postfusion gB binding, IgM (MFI)	0.1533	0.1010	0.1636
pp71 binding, IgG (MFI)	full-length postfusion gB binding, IgM (MFI)	-0.1539	-0.1242	-0.1464
pp71 binding, IgM (MFI)	full-length postfusion gB binding, IgM (MFI)	0.3411	0.1890	0.3252
prefusion-like gB binding, IgG (AUC)	full-length postfusion gB binding, IgM (MFI)	-0.2328	-0.3732	-0.1404
prefusion-like gB binding, IgG (MFI)	full-length postfusion gB binding, IgM (MFI)	-0.2232	-0.3389	-0.1027
prefusion-like gB binding, IgM (MFI)	full-length postfusion gB binding, IgM (MFI)	0.3320	0.3833	0.2468
prefusion gB binding, IgA (MFI)	full-length postfusion gB binding, IgM (MFI)	0.1172	0.1447	0.04297
UL141 binding, IgA (MFI)	full-length postfusion gB binding, IgM (MFI)	0.07462	0.09065	0.07286
UL141 binding, IgG (MFI)	full-length postfusion gB binding, IgM (MFI)	-0.2290	-0.2486	-0.2163
UL141 binding, IgM (MFI)	full-length postfusion gB binding, IgM (MFI)	0.1451	0.09099	0.1945
UL16 binding, IgA (MFI)	full-length postfusion gB binding, IgM (MFI)	0.1447	0.1346	0.1112
UL16 binding, IgG (AUC)	full-length postfusion gB binding, IgM (MFI)	-0.1967	-0.1541	-0.1695
UL16 binding, IgG (MFI)	full-length postfusion gB binding, IgM (MFI)	-0.2282	-0.2342	-0.1512
UL16 binding, IgM (MFI)	full-length postfusion gB binding, IgM (MFI)	0.003824	-0.01526	-0.09114
AD169r virion avidity, IgG (AI%)	gB AD-1 binding, IgA (MFI)	-0.1636	-0.1533	-0.1138
AD169r virion binding, IgG (ED50)	gB AD-1 binding, IgA (MFI)	0.05281	0.1445	-0.01998
ADCP, AD169r (%AF647+)	gB AD-1 binding, IgA (MFI)	-0.05617	-0.1051	0.009438
ADCP, Towne (%AF647+)	gB AD-1 binding, IgA (MFI)	0.03928	0.1495	-0.03302
binding to cell-associated gB (%GFP+PE+)	gB AD-1 binding, IgA (MFI)	0.03478	-0.03675	0.01591
full-length postfusion gB binding, IgA (MFI)	gB AD-1 binding, IgA (MFI)	0.2325	0.2591	0.1974
full-length postfusion gB binding, IgG (MFI)	gB AD-1 binding, IgA (MFI)	-0.01530	-0.07619	0.02138
full-length postfusion gB binding, IgM (MFI)	gB AD-1 binding, IgA (MFI)	0.07140	0.07668	0.01561
gB AD-1 binding, IgG (MFI)	gB AD-1 binding, IgA (MFI)	0.09905	0.1300	-0.02844
gB AD-1 binding, IgM (MFI)	gB AD-1 binding, IgA (MFI)	0.2254	0.3803	-0.004695
gB AD-2 binding, IgG (AUC)	gB AD-1 binding, IgA (MFI)	0.01188	0.2100	-0.1346
gB AD-4 binding, IgA (MFI)	gB AD-1 binding, IgA (MFI)	0.2075	0.2024	0.2296
gB AD-4 binding, IgG (MFI)	gB AD-1 binding, IgA (MFI)	-0.01301	-0.009165	0.01334
gB AD-4 binding, IgM (MFI)	gB AD-1 binding, IgA (MFI)	0.06847	0.01887	0.09063
gB AD-4+5 binding, IgA (MFI)	gB AD-1 binding, IgA (MFI)	0.1897	0.2240	0.1694
gB AD-4+5 binding, IgG (AUC)	gB AD-1 binding, IgA (MFI)	-0.06492	0.1508	-0.1553
gB AD-4+5 binding, IgG (MFI)	gB AD-1 binding, IgA (MFI)	-0.02996	0.008178	-0.02282
gB AD-4+5 binding, IgM (MFI)	gB AD-1 binding, IgA (MFI)	0.2072	0.2459	0.1261
gB AD-5 binding, IgA (MFI)	gB AD-1 binding, IgA (MFI)	0.2202	0.2545	0.2405
gB AD-5 binding, IgG (MFI)	gB AD-1 binding, IgA (MFI)	-0.08357	-0.07662	-0.04384
gB AD-5 binding, IgM (MFI)	gB AD-1 binding, IgA (MFI)	0.05359	0.1035	-0.03916
gB AD-6 binding, IgG (AUC)	gB AD-1 binding, IgA (MFI)	0.1703	0.3192	0.04095
gB ectodomain binding, IgA (MFI)	gB AD-1 binding, IgA (MFI)	0.1114	0.1692	0.03820
gB ectodomain binding, IgG (MFI)	gB AD-1 binding, IgA (MFI)	-0.02648	-0.06210	-0.0003630
gB ectodomain binding, IgM (MFI)	gB AD-1 binding, IgA (MFI)	0.02940	0.04986	-0.04885
gH/gL binding, IgA (MFI)	gB AD-1 binding, IgA (MFI)	0.2359	0.2233	0.2936
gH/gL binding, IgG (MFI)	gB AD-1 binding, IgA (MFI)	-0.01155	0.04554	-0.05261
gH/gL binding, IgM (MFI)	gB AD-1 binding, IgA (MFI)	0.02754	-0.02408	0.06729
gH/gL/gO binding, IgA (MFI)	gB AD-1 binding, IgA (MFI)	0.2418	0.2654	0.2219
gH/gL/gO binding, IgG (MFI)	gB AD-1 binding, IgA (MFI)	0.06446	0.05763	0.07104
gH/gL/gO binding, IgM (MFI)	gB AD-1 binding, IgA (MFI)	0.06395	0.02963	0.1015
gH/UL116 binding, IgG (MFI)	gB AD-1 binding, IgA (MFI)	0.01601	-0.01199	0.05345
Inhibition of cell-associated viral spread (% spread)	gB AD-1 binding, IgA (MFI)	-0.1705	-0.1301	-0.2308
Neutralization, AD169r, epithelial cells (ID50)	gB AD-1 binding, IgA (MFI)	-0.02722	-0.07383	-0.006044
Neutralization, AD169r, fibroblasts (ID50)	gB AD-1 binding, IgA (MFI)	-0.09241	-0.1288	-0.04465
pentameric complex binding, IgA (MFI)	gB AD-1 binding, IgA (MFI)	0.2488	0.2461	0.2347
pentameric complex binding, IgG (MFI)	gB AD-1 binding, IgA (MFI)	0.06277	0.04884	0.04058
pentameric complex binding, IgM (MFI)	gB AD-1 binding, IgA (MFI)	0.01988	0.09819	-0.08398
pp150 binding, IgA (MFI)	gB AD-1 binding, IgA (MFI)	0.2075	0.2976	0.1499
pp150 binding, IgG (MFI)	gB AD-1 binding, IgA (MFI)	0.1372	0.1742	0.01781
pp150 binding, IgM (MFI)	gB AD-1 binding, IgA (MFI)	0.05468	0.05169	0.04665
pp65 binding, IgA (MFI)	gB AD-1 binding, IgA (MFI)	0.2777	0.2763	0.2490
pp65 binding, IgG (MFI)	gB AD-1 binding, IgA (MFI)	0.02358	0.06359	-0.02741
pp65 binding, IgM (MFI)	gB AD-1 binding, IgA (MFI)	0.1961	0.3254	0.05565
pp71 binding, IgA (MFI)	gB AD-1 binding, IgA (MFI)	0.2198	0.3658	0.08849
pp71 binding, IgG (MFI)	gB AD-1 binding, IgA (MFI)	-0.05563	0.0008376	-0.1078
pp71 binding, IgM (MFI)	gB AD-1 binding, IgA (MFI)	0.1433	0.1836	0.04822
prefusion-like gB binding, IgG (AUC)	gB AD-1 binding, IgA (MFI)	-0.09272	-0.09518	-0.07666
prefusion-like gB binding, IgG (MFI)	gB AD-1 binding, IgA (MFI)	-0.08083	-0.02525	-0.1044
prefusion-like gB binding, IgM (MFI)	gB AD-1 binding, IgA (MFI)	0.09453	0.2498	-0.1146
prefusion gB binding, IgA (MFI)	gB AD-1 binding, IgA (MFI)	0.1316	0.1467	0.1253
UL141 binding, IgA (MFI)	gB AD-1 binding, IgA (MFI)	0.2510	0.3199	0.1941
UL141 binding, IgG (MFI)	gB AD-1 binding, IgA (MFI)	-0.02274	0.04932	-0.09035
UL141 binding, IgM (MFI)	gB AD-1 binding, IgA (MFI)	0.04832	0.1135	-0.0001785
UL16 binding, IgA (MFI)	gB AD-1 binding, IgA (MFI)	0.2299	0.2352	0.2166
UL16 binding, IgG (AUC)	gB AD-1 binding, IgA (MFI)	0.06915	0.1483	0.02916
UL16 binding, IgG (MFI)	gB AD-1 binding, IgA (MFI)	0.06015	0.01798	0.1398
UL16 binding, IgM (MFI)	gB AD-1 binding, IgA (MFI)	0.1013	-0.04002	0.2604
AD169r virion avidity, IgG (AI%)	gB AD-1 binding, IgG (MFI)	-0.1954	0.1013	-0.2325
AD169r virion binding, IgG (ED50)	gB AD-1 binding, IgG (MFI)	0.2768	0.3106	0.2195
ADCP, AD169r (%AF647+)	gB AD-1 binding, IgG (MFI)	-0.04557	0.03396	-0.06677
ADCP, Towne (%AF647+)	gB AD-1 binding, IgG (MFI)	-0.07199	-0.002271	-0.09251
binding to cell-associated gB (%GFP+PE+)	gB AD-1 binding, IgG (MFI)	0.1311	-0.05711	0.1339
full-length postfusion gB binding, IgA (MFI)	gB AD-1 binding, IgG (MFI)	0.1129	0.04406	0.09012
full-length postfusion gB binding, IgG (MFI)	gB AD-1 binding, IgG (MFI)	-0.05705	-0.02875	-0.1274
full-length postfusion gB binding, IgM (MFI)	gB AD-1 binding, IgG (MFI)	0.2924	0.1847	0.1970
gB AD-1 binding, IgA (MFI)	gB AD-1 binding, IgG (MFI)	0.09905	0.1300	-0.02844
gB AD-1 binding, IgM (MFI)	gB AD-1 binding, IgG (MFI)	0.4143	0.3461	0.3328
gB AD-2 binding, IgG (AUC)	gB AD-1 binding, IgG (MFI)	-0.04158	-0.02561	0.02359
gB AD-4 binding, IgA (MFI)	gB AD-1 binding, IgG (MFI)	0.01528	0.1688	-0.08411
gB AD-4 binding, IgG (MFI)	gB AD-1 binding, IgG (MFI)	-0.2424	-0.1109	-0.2673
gB AD-4 binding, IgM (MFI)	gB AD-1 binding, IgG (MFI)	0.03427	-0.1901	0.1437
gB AD-4+5 binding, IgA (MFI)	gB AD-1 binding, IgG (MFI)	0.1266	0.07622	0.2126
gB AD-4+5 binding, IgG (AUC)	gB AD-1 binding, IgG (MFI)	-0.3029	-0.06969	-0.2641
gB AD-4+5 binding, IgG (MFI)	gB AD-1 binding, IgG (MFI)	-0.1340	0.08760	-0.1503
gB AD-4+5 binding, IgM (MFI)	gB AD-1 binding, IgG (MFI)	0.04922	-0.1216	0.08430
gB AD-5 binding, IgA (MFI)	gB AD-1 binding, IgG (MFI)	-0.02685	0.01975	-0.004731
gB AD-5 binding, IgG (MFI)	gB AD-1 binding, IgG (MFI)	-0.1041	-0.07549	0.01249
gB AD-5 binding, IgM (MFI)	gB AD-1 binding, IgG (MFI)	0.1392	0.02193	0.2173
gB AD-6 binding, IgG (AUC)	gB AD-1 binding, IgG (MFI)	0.1701	0.1890	0.1555
gB ectodomain binding, IgA (MFI)	gB AD-1 binding, IgG (MFI)	0.05776	-0.04615	0.05399
gB ectodomain binding, IgG (MFI)	gB AD-1 binding, IgG (MFI)	-0.08870	-0.06732	-0.1303
gB ectodomain binding, IgM (MFI)	gB AD-1 binding, IgG (MFI)	0.3532	0.1869	0.2716
gH/gL binding, IgA (MFI)	gB AD-1 binding, IgG (MFI)	0.06092	0.1928	0.03408
gH/gL binding, IgG (MFI)	gB AD-1 binding, IgG (MFI)	-0.1473	-0.007801	-0.1491
gH/gL binding, IgM (MFI)	gB AD-1 binding, IgG (MFI)	0.01722	-0.2590	0.1764
gH/gL/gO binding, IgA (MFI)	gB AD-1 binding, IgG (MFI)	-0.05312	0.07347	-0.1272
gH/gL/gO binding, IgG (MFI)	gB AD-1 binding, IgG (MFI)	-0.07126	-0.007940	-0.1499
gH/gL/gO binding, IgM (MFI)	gB AD-1 binding, IgG (MFI)	0.04692	-0.1401	0.05705
gH/UL116 binding, IgG (MFI)	gB AD-1 binding, IgG (MFI)	-0.05107	0.02490	-0.1244
Inhibition of cell-associated viral spread (% spread)	gB AD-1 binding, IgG (MFI)	0.08513	0.2160	-0.009066
Neutralization, AD169r, epithelial cells (ID50)	gB AD-1 binding, IgG (MFI)	0.06606	0.02578	0.001675
Neutralization, AD169r, fibroblasts (ID50)	gB AD-1 binding, IgG (MFI)	-0.1863	-0.1714	-0.1408
pentameric complex binding, IgA (MFI)	gB AD-1 binding, IgG (MFI)	0.1113	0.1890	0.03182
pentameric complex binding, IgG (MFI)	gB AD-1 binding, IgG (MFI)	-0.006795	0.08627	-0.1633
pentameric complex binding, IgM (MFI)	gB AD-1 binding, IgG (MFI)	0.3332	0.1233	0.2675
pp150 binding, IgA (MFI)	gB AD-1 binding, IgG (MFI)	0.2324	0.2095	0.2326
pp150 binding, IgG (MFI)	gB AD-1 binding, IgG (MFI)	0.2724	0.1083	0.2257
pp150 binding, IgM (MFI)	gB AD-1 binding, IgG (MFI)	0.3082	0.1463	0.3117
pp65 binding, IgA (MFI)	gB AD-1 binding, IgG (MFI)	0.1474	-0.0006860	0.1433
pp65 binding, IgG (MFI)	gB AD-1 binding, IgG (MFI)	0.4887	0.5146	0.5054
pp65 binding, IgM (MFI)	gB AD-1 binding, IgG (MFI)	0.05752	-0.07973	0.1110
pp71 binding, IgA (MFI)	gB AD-1 binding, IgG (MFI)	0.1702	0.1665	0.1556
pp71 binding, IgG (MFI)	gB AD-1 binding, IgG (MFI)	-0.1344	-0.009778	-0.1754
pp71 binding, IgM (MFI)	gB AD-1 binding, IgG (MFI)	0.1863	-0.03081	0.1588
prefusion-like gB binding, IgG (AUC)	gB AD-1 binding, IgG (MFI)	-0.1161	-0.05705	-0.1216
prefusion-like gB binding, IgG (MFI)	gB AD-1 binding, IgG (MFI)	-0.1777	-0.04615	-0.1763
prefusion-like gB binding, IgM (MFI)	gB AD-1 binding, IgG (MFI)	0.1416	0.1684	0.07253
prefusion gB binding, IgA (MFI)	gB AD-1 binding, IgG (MFI)	0.01161	-0.02315	-0.01336
UL141 binding, IgA (MFI)	gB AD-1 binding, IgG (MFI)	0.03501	0.03077	0.04130
UL141 binding, IgG (MFI)	gB AD-1 binding, IgG (MFI)	0.04706	0.2765	-0.01516
UL141 binding, IgM (MFI)	gB AD-1 binding, IgG (MFI)	0.01746	0.05271	0.003648
UL16 binding, IgA (MFI)	gB AD-1 binding, IgG (MFI)	0.2059	0.3742	0.08314
UL16 binding, IgG (AUC)	gB AD-1 binding, IgG (MFI)	-0.1816	0.06565	-0.2427
UL16 binding, IgG (MFI)	gB AD-1 binding, IgG (MFI)	-0.09466	0.1557	-0.1208
UL16 binding, IgM (MFI)	gB AD-1 binding, IgG (MFI)	0.07653	0.1032	-0.03711
AD169r virion avidity, IgG (AI%)	gB AD-1 binding, IgM (MFI)	-0.08140	0.09429	-0.1753
AD169r virion binding, IgG (ED50)	gB AD-1 binding, IgM (MFI)	0.04970	-0.09328	0.1549
ADCP, AD169r (%AF647+)	gB AD-1 binding, IgM (MFI)	-0.1344	-0.1183	-0.1553
ADCP, Towne (%AF647+)	gB AD-1 binding, IgM (MFI)	-0.07254	-0.01087	-0.1354
binding to cell-associated gB (%GFP+PE+)	gB AD-1 binding, IgM (MFI)	0.01302	-0.2025	0.06550
full-length postfusion gB binding, IgA (MFI)	gB AD-1 binding, IgM (MFI)	0.06245	0.1815	-0.1058
full-length postfusion gB binding, IgG (MFI)	gB AD-1 binding, IgM (MFI)	-0.1458	-0.2931	-0.05569
full-length postfusion gB binding, IgM (MFI)	gB AD-1 binding, IgM (MFI)	0.3425	0.2797	0.2556
gB AD-1 binding, IgA (MFI)	gB AD-1 binding, IgM (MFI)	0.2254	0.3803	-0.004695
gB AD-1 binding, IgG (MFI)	gB AD-1 binding, IgM (MFI)	0.4143	0.3461	0.3328
gB AD-2 binding, IgG (AUC)	gB AD-1 binding, IgM (MFI)	-0.06151	-0.03211	-0.02781
gB AD-4 binding, IgA (MFI)	gB AD-1 binding, IgM (MFI)	0.04261	0.1470	-0.07493
gB AD-4 binding, IgG (MFI)	gB AD-1 binding, IgM (MFI)	-0.1276	-0.1620	-0.07203
gB AD-4 binding, IgM (MFI)	gB AD-1 binding, IgM (MFI)	0.2412	0.1690	0.2743
gB AD-4+5 binding, IgA (MFI)	gB AD-1 binding, IgM (MFI)	0.1561	0.2070	0.1322
gB AD-4+5 binding, IgG (AUC)	gB AD-1 binding, IgM (MFI)	-0.2014	0.06728	-0.2717
gB AD-4+5 binding, IgG (MFI)	gB AD-1 binding, IgM (MFI)	-0.1491	-0.05763	-0.1812
gB AD-4+5 binding, IgM (MFI)	gB AD-1 binding, IgM (MFI)	0.2706	0.3568	0.09155
gB AD-5 binding, IgA (MFI)	gB AD-1 binding, IgM (MFI)	-0.02701	0.04816	-0.01984
gB AD-5 binding, IgG (MFI)	gB AD-1 binding, IgM (MFI)	-0.006607	0.08108	-0.0004064
gB AD-5 binding, IgM (MFI)	gB AD-1 binding, IgM (MFI)	0.1295	0.1458	0.1134
gB AD-6 binding, IgG (AUC)	gB AD-1 binding, IgM (MFI)	0.04569	0.07023	0.04925
gB ectodomain binding, IgA (MFI)	gB AD-1 binding, IgM (MFI)	0.05024	0.1013	-0.07243
gB ectodomain binding, IgG (MFI)	gB AD-1 binding, IgM (MFI)	-0.1352	-0.2626	-0.04313
gB ectodomain binding, IgM (MFI)	gB AD-1 binding, IgM (MFI)	0.3934	0.2782	0.3359
gH/gL binding, IgA (MFI)	gB AD-1 binding, IgM (MFI)	0.01618	0.1737	-0.1048
gH/gL binding, IgG (MFI)	gB AD-1 binding, IgM (MFI)	-0.1982	-0.1916	-0.1700
gH/gL binding, IgM (MFI)	gB AD-1 binding, IgM (MFI)	0.1419	0.09612	0.1524
gH/gL/gO binding, IgA (MFI)	gB AD-1 binding, IgM (MFI)	-0.1563	-0.09092	-0.2450
gH/gL/gO binding, IgG (MFI)	gB AD-1 binding, IgM (MFI)	-0.1559	-0.2561	-0.09964
gH/gL/gO binding, IgM (MFI)	gB AD-1 binding, IgM (MFI)	0.2872	0.2365	0.2935
gH/UL116 binding, IgG (MFI)	gB AD-1 binding, IgM (MFI)	-0.1447	-0.1802	-0.1485
Inhibition of cell-associated viral spread (% spread)	gB AD-1 binding, IgM (MFI)	-0.1600	-0.2558	-0.09658
Neutralization, AD169r, epithelial cells (ID50)	gB AD-1 binding, IgM (MFI)	-0.04765	-0.1573	-0.03461
Neutralization, AD169r, fibroblasts (ID50)	gB AD-1 binding, IgM (MFI)	-0.2412	-0.2773	-0.1907
pentameric complex binding, IgA (MFI)	gB AD-1 binding, IgM (MFI)	0.07818	0.2316	-0.1171
pentameric complex binding, IgG (MFI)	gB AD-1 binding, IgM (MFI)	-0.1275	-0.2219	-0.08079
pentameric complex binding, IgM (MFI)	gB AD-1 binding, IgM (MFI)	0.4310	0.4214	0.3343
pp150 binding, IgA (MFI)	gB AD-1 binding, IgM (MFI)	0.2025	0.1797	0.2159
pp150 binding, IgG (MFI)	gB AD-1 binding, IgM (MFI)	0.2323	0.06616	0.2199
pp150 binding, IgM (MFI)	gB AD-1 binding, IgM (MFI)	0.3990	0.3542	0.3748
pp65 binding, IgA (MFI)	gB AD-1 binding, IgM (MFI)	0.2107	0.3428	-0.05944
pp65 binding, IgG (MFI)	gB AD-1 binding, IgM (MFI)	0.1367	0.06938	0.2055
pp65 binding, IgM (MFI)	gB AD-1 binding, IgM (MFI)	0.1965	0.2561	0.1555
pp71 binding, IgA (MFI)	gB AD-1 binding, IgM (MFI)	0.1239	0.1982	0.01751
pp71 binding, IgG (MFI)	gB AD-1 binding, IgM (MFI)	-0.1784	-0.1890	-0.1765
pp71 binding, IgM (MFI)	gB AD-1 binding, IgM (MFI)	0.3019	0.2925	0.2138
prefusion-like gB binding, IgG (AUC)	gB AD-1 binding, IgM (MFI)	-0.1874	-0.2282	-0.1835
prefusion-like gB binding, IgG (MFI)	gB AD-1 binding, IgM (MFI)	-0.2001	-0.2106	-0.1539
prefusion-like gB binding, IgM (MFI)	gB AD-1 binding, IgM (MFI)	0.3020	0.2243	0.3486
prefusion gB binding, IgA (MFI)	gB AD-1 binding, IgM (MFI)	0.02960	0.1075	-0.09876
UL141 binding, IgA (MFI)	gB AD-1 binding, IgM (MFI)	0.1261	0.2272	0.03691
UL141 binding, IgG (MFI)	gB AD-1 binding, IgM (MFI)	-0.09554	-0.1209	-0.06323
UL141 binding, IgM (MFI)	gB AD-1 binding, IgM (MFI)	0.2177	0.2767	0.1814
UL16 binding, IgA (MFI)	gB AD-1 binding, IgM (MFI)	0.1375	0.3588	-0.1196
UL16 binding, IgG (AUC)	gB AD-1 binding, IgM (MFI)	-0.05806	0.01187	-0.05241
UL16 binding, IgG (MFI)	gB AD-1 binding, IgM (MFI)	-0.09328	-0.1159	0.002215
UL16 binding, IgM (MFI)	gB AD-1 binding, IgM (MFI)	0.1284	0.1599	0.008135
AD169r virion avidity, IgG (AI%)	gB AD-2 binding, IgG (AUC)	0.1426	0.008593	0.1829
AD169r virion binding, IgG (ED50)	gB AD-2 binding, IgG (AUC)	0.09574	0.1848	0.07764
ADCP, AD169r (%AF647+)	gB AD-2 binding, IgG (AUC)	0.1774	0.3181	0.03948
ADCP, Towne (%AF647+)	gB AD-2 binding, IgG (AUC)	0.2682	0.2539	0.2624
binding to cell-associated gB (%GFP+PE+)	gB AD-2 binding, IgG (AUC)	0.06533	0.1441	0.09410
full-length postfusion gB binding, IgA (MFI)	gB AD-2 binding, IgG (AUC)	-0.02939	0.05252	-0.07160
full-length postfusion gB binding, IgG (MFI)	gB AD-2 binding, IgG (AUC)	0.1291	0.2459	0.06617
full-length postfusion gB binding, IgM (MFI)	gB AD-2 binding, IgG (AUC)	-0.2015	-0.08449	-0.2342
gB AD-1 binding, IgA (MFI)	gB AD-2 binding, IgG (AUC)	0.01188	0.2100	-0.1346
gB AD-1 binding, IgG (MFI)	gB AD-2 binding, IgG (AUC)	-0.04158	-0.02561	0.02359
gB AD-1 binding, IgM (MFI)	gB AD-2 binding, IgG (AUC)	-0.06151	-0.03211	-0.02781
gB AD-4 binding, IgA (MFI)	gB AD-2 binding, IgG (AUC)	0.1323	0.2556	0.06169
gB AD-4 binding, IgG (MFI)	gB AD-2 binding, IgG (AUC)	0.2806	0.2952	0.2405
gB AD-4 binding, IgM (MFI)	gB AD-2 binding, IgG (AUC)	0.03534	0.2537	-0.1463
gB AD-4+5 binding, IgA (MFI)	gB AD-2 binding, IgG (AUC)	0.02372	0.1290	-0.04549
gB AD-4+5 binding, IgG (AUC)	gB AD-2 binding, IgG (AUC)	0.2710	0.2106	0.2746
gB AD-4+5 binding, IgG (MFI)	gB AD-2 binding, IgG (AUC)	0.2028	0.1587	0.2005
gB AD-4+5 binding, IgM (MFI)	gB AD-2 binding, IgG (AUC)	0.03860	0.1175	-0.002749
gB AD-5 binding, IgA (MFI)	gB AD-2 binding, IgG (AUC)	-0.1348	-0.1342	-0.1512
gB AD-5 binding, IgG (MFI)	gB AD-2 binding, IgG (AUC)	0.1240	0.2543	0.04578
gB AD-5 binding, IgM (MFI)	gB AD-2 binding, IgG (AUC)	0.02461	0.1783	-0.1093
gB AD-6 binding, IgG (AUC)	gB AD-2 binding, IgG (AUC)	0.1147	0.2798	0.02000
gB ectodomain binding, IgA (MFI)	gB AD-2 binding, IgG (AUC)	0.006233	0.05146	-0.007433
gB ectodomain binding, IgG (MFI)	gB AD-2 binding, IgG (AUC)	0.1389	0.2534	0.08221
gB ectodomain binding, IgM (MFI)	gB AD-2 binding, IgG (AUC)	-0.1685	-0.1011	-0.1514
gH/gL binding, IgA (MFI)	gB AD-2 binding, IgG (AUC)	0.07935	0.2506	-0.05143
gH/gL binding, IgG (MFI)	gB AD-2 binding, IgG (AUC)	0.2587	0.2993	0.2036
gH/gL binding, IgM (MFI)	gB AD-2 binding, IgG (AUC)	-0.04291	-0.1129	0.02604
gH/gL/gO binding, IgA (MFI)	gB AD-2 binding, IgG (AUC)	0.05648	0.2128	-0.04349
gH/gL/gO binding, IgG (MFI)	gB AD-2 binding, IgG (AUC)	0.1344	0.1748	0.1173
gH/gL/gO binding, IgM (MFI)	gB AD-2 binding, IgG (AUC)	0.007984	0.04769	0.02094
gH/UL116 binding, IgG (MFI)	gB AD-2 binding, IgG (AUC)	0.2257	0.1844	0.2581
Inhibition of cell-associated viral spread (% spread)	gB AD-2 binding, IgG (AUC)	0.09917	0.03839	0.1532
Neutralization, AD169r, epithelial cells (ID50)	gB AD-2 binding, IgG (AUC)	0.1164	0.2438	0.1067
Neutralization, AD169r, fibroblasts (ID50)	gB AD-2 binding, IgG (AUC)	0.2121	0.05051	0.2850
pentameric complex binding, IgA (MFI)	gB AD-2 binding, IgG (AUC)	-0.06908	0.02035	-0.1059
pentameric complex binding, IgG (MFI)	gB AD-2 binding, IgG (AUC)	0.1395	0.1858	0.1185
pentameric complex binding, IgM (MFI)	gB AD-2 binding, IgG (AUC)	-0.04831	0.07826	-0.04678
pp150 binding, IgA (MFI)	gB AD-2 binding, IgG (AUC)	-0.1427	-0.005489	-0.2212
pp150 binding, IgG (MFI)	gB AD-2 binding, IgG (AUC)	0.05665	0.1457	0.07479
pp150 binding, IgM (MFI)	gB AD-2 binding, IgG (AUC)	-0.2573	-0.2935	-0.2282
pp65 binding, IgA (MFI)	gB AD-2 binding, IgG (AUC)	-0.03969	0.001866	-0.02682
pp65 binding, IgG (MFI)	gB AD-2 binding, IgG (AUC)	-0.02947	0.08845	-0.05941
pp65 binding, IgM (MFI)	gB AD-2 binding, IgG (AUC)	0.01129	0.07196	-0.03284
pp71 binding, IgA (MFI)	gB AD-2 binding, IgG (AUC)	-0.1124	-0.05652	-0.1448
pp71 binding, IgG (MFI)	gB AD-2 binding, IgG (AUC)	0.2446	0.1842	0.2667
pp71 binding, IgM (MFI)	gB AD-2 binding, IgG (AUC)	-0.1955	-0.2061	-0.1628
prefusion-like gB binding, IgG (AUC)	gB AD-2 binding, IgG (AUC)	0.3141	0.2446	0.3346
prefusion-like gB binding, IgG (MFI)	gB AD-2 binding, IgG (AUC)	0.3253	0.3310	0.3185
prefusion-like gB binding, IgM (MFI)	gB AD-2 binding, IgG (AUC)	0.01689	-0.04186	0.07719
prefusion gB binding, IgA (MFI)	gB AD-2 binding, IgG (AUC)	0.1375	0.2258	0.1026
UL141 binding, IgA (MFI)	gB AD-2 binding, IgG (AUC)	-0.01914	0.1151	-0.1109
UL141 binding, IgG (MFI)	gB AD-2 binding, IgG (AUC)	0.2926	0.3353	0.2642
UL141 binding, IgM (MFI)	gB AD-2 binding, IgG (AUC)	-0.1492	-0.3172	-0.04887
UL16 binding, IgA (MFI)	gB AD-2 binding, IgG (AUC)	0.02526	0.1632	-0.05547
UL16 binding, IgG (AUC)	gB AD-2 binding, IgG (AUC)	0.2194	0.04349	0.2751
UL16 binding, IgG (MFI)	gB AD-2 binding, IgG (AUC)	0.2092	0.2449	0.1598
UL16 binding, IgM (MFI)	gB AD-2 binding, IgG (AUC)	0.008323	-0.1294	0.1342
AD169r virion avidity, IgG (AI%)	gB AD-4 binding, IgA (MFI)	0.1375	0.2076	0.08084
AD169r virion binding, IgG (ED50)	gB AD-4 binding, IgA (MFI)	0.08881	0.1839	0.009823
ADCP, AD169r (%AF647+)	gB AD-4 binding, IgA (MFI)	0.03599	0.05640	0.01026
ADCP, Towne (%AF647+)	gB AD-4 binding, IgA (MFI)	0.01039	0.05246	-0.02533
binding to cell-associated gB (%GFP+PE+)	gB AD-4 binding, IgA (MFI)	0.08184	0.1395	0.05663
full-length postfusion gB binding, IgA (MFI)	gB AD-4 binding, IgA (MFI)	0.3501	0.2975	0.3856
full-length postfusion gB binding, IgG (MFI)	gB AD-4 binding, IgA (MFI)	0.1405	0.2581	0.06299
full-length postfusion gB binding, IgM (MFI)	gB AD-4 binding, IgA (MFI)	-0.0007405	-0.1052	0.06169
gB AD-1 binding, IgA (MFI)	gB AD-4 binding, IgA (MFI)	0.2075	0.2024	0.2296
gB AD-1 binding, IgG (MFI)	gB AD-4 binding, IgA (MFI)	0.01528	0.1688	-0.08411
gB AD-1 binding, IgM (MFI)	gB AD-4 binding, IgA (MFI)	0.04261	0.1470	-0.07493
gB AD-2 binding, IgG (AUC)	gB AD-4 binding, IgA (MFI)	0.1323	0.2556	0.06169
gB AD-4 binding, IgG (MFI)	gB AD-4 binding, IgA (MFI)	0.4026	0.3619	0.4458
gB AD-4 binding, IgM (MFI)	gB AD-4 binding, IgA (MFI)	0.2203	0.2798	0.1744
gB AD-4+5 binding, IgA (MFI)	gB AD-4 binding, IgA (MFI)	0.2958	0.3346	0.2619
gB AD-4+5 binding, IgG (AUC)	gB AD-4 binding, IgA (MFI)	0.1979	0.07897	0.2852
gB AD-4+5 binding, IgG (MFI)	gB AD-4 binding, IgA (MFI)	0.2067	0.2919	0.1602
gB AD-4+5 binding, IgM (MFI)	gB AD-4 binding, IgA (MFI)	0.01875	0.1156	-0.08793
gB AD-5 binding, IgA (MFI)	gB AD-4 binding, IgA (MFI)	0.1432	0.1227	0.1582
gB AD-5 binding, IgG (MFI)	gB AD-4 binding, IgA (MFI)	0.08554	0.1711	0.05151
gB AD-5 binding, IgM (MFI)	gB AD-4 binding, IgA (MFI)	0.004290	-0.001949	0.004879
gB AD-6 binding, IgG (AUC)	gB AD-4 binding, IgA (MFI)	0.03934	0.1784	-0.03174
gB ectodomain binding, IgA (MFI)	gB AD-4 binding, IgA (MFI)	0.2651	0.2433	0.2848
gB ectodomain binding, IgG (MFI)	gB AD-4 binding, IgA (MFI)	0.09977	0.2014	0.04845
gB ectodomain binding, IgM (MFI)	gB AD-4 binding, IgA (MFI)	-0.03550	-0.1451	-0.03036
gH/gL binding, IgA (MFI)	gB AD-4 binding, IgA (MFI)	0.3353	0.3527	0.3215
gH/gL binding, IgG (MFI)	gB AD-4 binding, IgA (MFI)	0.1064	0.2201	0.04109
gH/gL binding, IgM (MFI)	gB AD-4 binding, IgA (MFI)	-0.04209	-0.1774	0.07656
gH/gL/gO binding, IgA (MFI)	gB AD-4 binding, IgA (MFI)	0.2837	0.4346	0.1825
gH/gL/gO binding, IgG (MFI)	gB AD-4 binding, IgA (MFI)	0.09019	0.1268	0.07229
gH/gL/gO binding, IgM (MFI)	gB AD-4 binding, IgA (MFI)	-0.02115	-0.03842	0.01779
gH/UL116 binding, IgG (MFI)	gB AD-4 binding, IgA (MFI)	0.1704	0.2170	0.1359
Inhibition of cell-associated viral spread (% spread)	gB AD-4 binding, IgA (MFI)	0.05742	0.1090	0.003234
Neutralization, AD169r, epithelial cells (ID50)	gB AD-4 binding, IgA (MFI)	0.1322	0.2170	0.08316
Neutralization, AD169r, fibroblasts (ID50)	gB AD-4 binding, IgA (MFI)	-0.01402	-0.1020	0.03798
pentameric complex binding, IgA (MFI)	gB AD-4 binding, IgA (MFI)	0.3261	0.4467	0.2462
pentameric complex binding, IgG (MFI)	gB AD-4 binding, IgA (MFI)	0.1130	0.1771	0.06548
pentameric complex binding, IgM (MFI)	gB AD-4 binding, IgA (MFI)	0.003458	0.02005	0.04091
pp150 binding, IgA (MFI)	gB AD-4 binding, IgA (MFI)	0.06286	0.2429	-0.04548
pp150 binding, IgG (MFI)	gB AD-4 binding, IgA (MFI)	0.09600	0.1011	0.1194
pp150 binding, IgM (MFI)	gB AD-4 binding, IgA (MFI)	-0.08979	-0.09791	-0.08867
pp65 binding, IgA (MFI)	gB AD-4 binding, IgA (MFI)	0.1682	0.1227	0.2559
pp65 binding, IgG (MFI)	gB AD-4 binding, IgA (MFI)	0.01793	0.2130	-0.1114
pp65 binding, IgM (MFI)	gB AD-4 binding, IgA (MFI)	-0.04680	-0.1172	-0.003961
pp71 binding, IgA (MFI)	gB AD-4 binding, IgA (MFI)	0.2289	0.3198	0.1485
pp71 binding, IgG (MFI)	gB AD-4 binding, IgA (MFI)	0.08677	0.1478	0.04371
pp71 binding, IgM (MFI)	gB AD-4 binding, IgA (MFI)	0.005192	-0.06126	0.03680
prefusion-like gB binding, IgG (AUC)	gB AD-4 binding, IgA (MFI)	0.1762	0.2562	0.1168
prefusion-like gB binding, IgG (MFI)	gB AD-4 binding, IgA (MFI)	0.1846	0.3283	0.07734
prefusion-like gB binding, IgM (MFI)	gB AD-4 binding, IgA (MFI)	0.1464	0.05382	0.2116
prefusion gB binding, IgA (MFI)	gB AD-4 binding, IgA (MFI)	0.3194	0.3136	0.3229
UL141 binding, IgA (MFI)	gB AD-4 binding, IgA (MFI)	0.2117	0.1902	0.2199
UL141 binding, IgG (MFI)	gB AD-4 binding, IgA (MFI)	0.1761	0.3539	0.05435
UL141 binding, IgM (MFI)	gB AD-4 binding, IgA (MFI)	-0.02507	-0.09248	0.009188
UL16 binding, IgA (MFI)	gB AD-4 binding, IgA (MFI)	0.3487	0.2542	0.4156
UL16 binding, IgG (AUC)	gB AD-4 binding, IgA (MFI)	0.1172	0.1071	0.1285
UL16 binding, IgG (MFI)	gB AD-4 binding, IgA (MFI)	0.1941	0.2875	0.1356
UL16 binding, IgM (MFI)	gB AD-4 binding, IgA (MFI)	-0.09519	-0.2189	0.03419
AD169r virion avidity, IgG (AI%)	gB AD-4 binding, IgG (MFI)	0.1076	0.07425	0.06079
AD169r virion binding, IgG (ED50)	gB AD-4 binding, IgG (MFI)	0.3225	0.3754	0.2896
ADCP, AD169r (%AF647+)	gB AD-4 binding, IgG (MFI)	0.4581	0.5169	0.4046
ADCP, Towne (%AF647+)	gB AD-4 binding, IgG (MFI)	0.2932	0.2577	0.3027
binding to cell-associated gB (%GFP+PE+)	gB AD-4 binding, IgG (MFI)	0.1730	0.2343	0.1907
full-length postfusion gB binding, IgA (MFI)	gB AD-4 binding, IgG (MFI)	0.004148	-0.08809	0.08282
full-length postfusion gB binding, IgG (MFI)	gB AD-4 binding, IgG (MFI)	0.2993	0.3314	0.2903
full-length postfusion gB binding, IgM (MFI)	gB AD-4 binding, IgG (MFI)	-0.1472	-0.1293	-0.1091
gB AD-1 binding, IgA (MFI)	gB AD-4 binding, IgG (MFI)	-0.01301	-0.009165	0.01334
gB AD-1 binding, IgG (MFI)	gB AD-4 binding, IgG (MFI)	-0.2424	-0.1109	-0.2673
gB AD-1 binding, IgM (MFI)	gB AD-4 binding, IgG (MFI)	-0.1276	-0.1620	-0.07203
gB AD-2 binding, IgG (AUC)	gB AD-4 binding, IgG (MFI)	0.2806	0.2952	0.2405
gB AD-4 binding, IgA (MFI)	gB AD-4 binding, IgG (MFI)	0.4026	0.3619	0.4458
gB AD-4 binding, IgM (MFI)	gB AD-4 binding, IgG (MFI)	0.09349	0.1445	0.05887
gB AD-4+5 binding, IgA (MFI)	gB AD-4 binding, IgG (MFI)	-0.07554	-0.1295	-0.03538
gB AD-4+5 binding, IgG (AUC)	gB AD-4 binding, IgG (MFI)	0.3729	0.2215	0.4404
gB AD-4+5 binding, IgG (MFI)	gB AD-4 binding, IgG (MFI)	0.4505	0.4694	0.4228
gB AD-4+5 binding, IgM (MFI)	gB AD-4 binding, IgG (MFI)	-0.1460	-0.1145	-0.1800
gB AD-5 binding, IgA (MFI)	gB AD-4 binding, IgG (MFI)	-0.05748	-0.1292	-0.02161
gB AD-5 binding, IgG (MFI)	gB AD-4 binding, IgG (MFI)	0.1789	0.2017	0.1529
gB AD-5 binding, IgM (MFI)	gB AD-4 binding, IgG (MFI)	-0.1071	-0.1910	-0.02042
gB AD-6 binding, IgG (AUC)	gB AD-4 binding, IgG (MFI)	-0.03873	0.1061	-0.1396
gB ectodomain binding, IgA (MFI)	gB AD-4 binding, IgG (MFI)	0.08664	0.09816	0.1043
gB ectodomain binding, IgG (MFI)	gB AD-4 binding, IgG (MFI)	0.3335	0.3606	0.3190
gB ectodomain binding, IgM (MFI)	gB AD-4 binding, IgG (MFI)	-0.09416	-0.08967	-0.04184
gH/gL binding, IgA (MFI)	gB AD-4 binding, IgG (MFI)	-0.1149	-0.1166	-0.1397
gH/gL binding, IgG (MFI)	gB AD-4 binding, IgG (MFI)	0.4311	0.5738	0.2920
gH/gL binding, IgM (MFI)	gB AD-4 binding, IgG (MFI)	-0.1339	-0.2673	0.007788
gH/gL/gO binding, IgA (MFI)	gB AD-4 binding, IgG (MFI)	0.06029	0.1855	-0.03305
gH/gL/gO binding, IgG (MFI)	gB AD-4 binding, IgG (MFI)	0.3647	0.3753	0.3485
gH/gL/gO binding, IgM (MFI)	gB AD-4 binding, IgG (MFI)	-0.08369	-0.2933	0.1080
gH/UL116 binding, IgG (MFI)	gB AD-4 binding, IgG (MFI)	0.3999	0.4137	0.3955
Inhibition of cell-associated viral spread (% spread)	gB AD-4 binding, IgG (MFI)	0.2492	0.3371	0.1984
Neutralization, AD169r, epithelial cells (ID50)	gB AD-4 binding, IgG (MFI)	0.4331	0.5518	0.3975
Neutralization, AD169r, fibroblasts (ID50)	gB AD-4 binding, IgG (MFI)	0.2354	0.2191	0.2187
pentameric complex binding, IgA (MFI)	gB AD-4 binding, IgG (MFI)	-0.07108	-0.06301	-0.05872
pentameric complex binding, IgG (MFI)	gB AD-4 binding, IgG (MFI)	0.3799	0.4117	0.3682
pentameric complex binding, IgM (MFI)	gB AD-4 binding, IgG (MFI)	-0.1001	-0.2162	0.06332
pp150 binding, IgA (MFI)	gB AD-4 binding, IgG (MFI)	-0.1859	-0.09608	-0.2205
pp150 binding, IgG (MFI)	gB AD-4 binding, IgG (MFI)	0.1973	0.2384	0.2684
pp150 binding, IgM (MFI)	gB AD-4 binding, IgG (MFI)	-0.1588	-0.2054	-0.1068
pp65 binding, IgA (MFI)	gB AD-4 binding, IgG (MFI)	-0.03418	-0.04427	0.03525
pp65 binding, IgG (MFI)	gB AD-4 binding, IgG (MFI)	-0.07597	0.01559	-0.1182
pp65 binding, IgM (MFI)	gB AD-4 binding, IgG (MFI)	-0.1806	-0.3464	-0.05103
pp71 binding, IgA (MFI)	gB AD-4 binding, IgG (MFI)	-0.1923	-0.2021	-0.1706
pp71 binding, IgG (MFI)	gB AD-4 binding, IgG (MFI)	0.4076	0.4552	0.3450
pp71 binding, IgM (MFI)	gB AD-4 binding, IgG (MFI)	-0.1920	-0.3707	-0.01993
prefusion-like gB binding, IgG (AUC)	gB AD-4 binding, IgG (MFI)	0.3571	0.4679	0.2586
prefusion-like gB binding, IgG (MFI)	gB AD-4 binding, IgG (MFI)	0.4612	0.5052	0.3976
prefusion-like gB binding, IgM (MFI)	gB AD-4 binding, IgG (MFI)	-0.07597	-0.1917	0.04853
prefusion gB binding, IgA (MFI)	gB AD-4 binding, IgG (MFI)	0.1567	0.2026	0.1343
UL141 binding, IgA (MFI)	gB AD-4 binding, IgG (MFI)	-0.04695	-0.04476	-0.04393
UL141 binding, IgG (MFI)	gB AD-4 binding, IgG (MFI)	0.3567	0.4795	0.2633
UL141 binding, IgM (MFI)	gB AD-4 binding, IgG (MFI)	-0.1390	-0.2225	-0.09269
UL16 binding, IgA (MFI)	gB AD-4 binding, IgG (MFI)	-0.1112	-0.2179	-0.004704
UL16 binding, IgG (AUC)	gB AD-4 binding, IgG (MFI)	0.2661	0.07822	0.3142
UL16 binding, IgG (MFI)	gB AD-4 binding, IgG (MFI)	0.3470	0.4128	0.2560
UL16 binding, IgM (MFI)	gB AD-4 binding, IgG (MFI)	-0.1442	-0.2861	0.03694
AD169r virion avidity, IgG (AI%)	gB AD-4 binding, IgM (MFI)	-0.03239	0.01025	-0.03079
AD169r virion binding, IgG (ED50)	gB AD-4 binding, IgM (MFI)	-0.03214	-0.1888	0.05222
ADCP, AD169r (%AF647+)	gB AD-4 binding, IgM (MFI)	-0.04176	0.009439	-0.09951
ADCP, Towne (%AF647+)	gB AD-4 binding, IgM (MFI)	-0.08862	-0.1107	-0.08673
binding to cell-associated gB (%GFP+PE+)	gB AD-4 binding, IgM (MFI)	-0.005116	-0.06753	-0.0009383
full-length postfusion gB binding, IgA (MFI)	gB AD-4 binding, IgM (MFI)	0.1164	0.1293	0.04015
full-length postfusion gB binding, IgG (MFI)	gB AD-4 binding, IgM (MFI)	-0.08029	-0.07679	-0.1099
full-length postfusion gB binding, IgM (MFI)	gB AD-4 binding, IgM (MFI)	0.1864	0.07837	0.1968
gB AD-1 binding, IgA (MFI)	gB AD-4 binding, IgM (MFI)	0.06847	0.01887	0.09063
gB AD-1 binding, IgG (MFI)	gB AD-4 binding, IgM (MFI)	0.03427	-0.1901	0.1437
gB AD-1 binding, IgM (MFI)	gB AD-4 binding, IgM (MFI)	0.2412	0.1690	0.2743
gB AD-2 binding, IgG (AUC)	gB AD-4 binding, IgM (MFI)	0.03534	0.2537	-0.1463
gB AD-4 binding, IgA (MFI)	gB AD-4 binding, IgM (MFI)	0.2203	0.2798	0.1744
gB AD-4 binding, IgG (MFI)	gB AD-4 binding, IgM (MFI)	0.09349	0.1445	0.05887
gB AD-4+5 binding, IgA (MFI)	gB AD-4 binding, IgM (MFI)	-0.03228	-0.06732	0.03657
gB AD-4+5 binding, IgG (AUC)	gB AD-4 binding, IgM (MFI)	-0.09524	0.09062	-0.1853
gB AD-4+5 binding, IgG (MFI)	gB AD-4 binding, IgM (MFI)	-0.01339	0.1172	-0.1094
gB AD-4+5 binding, IgM (MFI)	gB AD-4 binding, IgM (MFI)	0.1873	0.2561	0.01888
gB AD-5 binding, IgA (MFI)	gB AD-4 binding, IgM (MFI)	-0.04061	-0.02162	-0.008090
gB AD-5 binding, IgG (MFI)	gB AD-4 binding, IgM (MFI)	0.01232	0.1127	-0.003917
gB AD-5 binding, IgM (MFI)	gB AD-4 binding, IgM (MFI)	0.1284	0.06105	0.2053
gB AD-6 binding, IgG (AUC)	gB AD-4 binding, IgM (MFI)	0.01479	0.05816	-0.005260
gB ectodomain binding, IgA (MFI)	gB AD-4 binding, IgM (MFI)	-0.02705	-0.1104	-0.02872
gB ectodomain binding, IgG (MFI)	gB AD-4 binding, IgM (MFI)	-0.07619	-0.07546	-0.09397
gB ectodomain binding, IgM (MFI)	gB AD-4 binding, IgM (MFI)	0.1794	0.01636	0.1661
gH/gL binding, IgA (MFI)	gB AD-4 binding, IgM (MFI)	0.03248	0.09717	0.02092
gH/gL binding, IgG (MFI)	gB AD-4 binding, IgM (MFI)	-0.03492	0.04501	-0.07364
gH/gL binding, IgM (MFI)	gB AD-4 binding, IgM (MFI)	0.1406	0.1529	0.08617
gH/gL/gO binding, IgA (MFI)	gB AD-4 binding, IgM (MFI)	-0.0008425	-0.02511	0.02040
gH/gL/gO binding, IgG (MFI)	gB AD-4 binding, IgM (MFI)	-0.1120	-0.1813	-0.08274
gH/gL/gO binding, IgM (MFI)	gB AD-4 binding, IgM (MFI)	0.2796	0.2176	0.3167
gH/UL116 binding, IgG (MFI)	gB AD-4 binding, IgM (MFI)	-0.06381	-0.08692	-0.07124
Inhibition of cell-associated viral spread (% spread)	gB AD-4 binding, IgM (MFI)	-0.004442	0.06082	-0.1181
Neutralization, AD169r, epithelial cells (ID50)	gB AD-4 binding, IgM (MFI)	0.1104	0.1141	0.03421
Neutralization, AD169r, fibroblasts (ID50)	gB AD-4 binding, IgM (MFI)	-0.05863	0.001305	-0.09073
pentameric complex binding, IgA (MFI)	gB AD-4 binding, IgM (MFI)	0.03691	-0.03086	0.07882
pentameric complex binding, IgG (MFI)	gB AD-4 binding, IgM (MFI)	-0.08920	-0.1605	-0.07696
pentameric complex binding, IgM (MFI)	gB AD-4 binding, IgM (MFI)	0.2930	0.1347	0.3101
pp150 binding, IgA (MFI)	gB AD-4 binding, IgM (MFI)	-0.07430	-0.3483	0.2112
pp150 binding, IgG (MFI)	gB AD-4 binding, IgM (MFI)	0.08380	0.05098	-0.007709
pp150 binding, IgM (MFI)	gB AD-4 binding, IgM (MFI)	0.09289	-0.05761	0.1480
pp65 binding, IgA (MFI)	gB AD-4 binding, IgM (MFI)	0.09916	-0.02160	0.1805
pp65 binding, IgG (MFI)	gB AD-4 binding, IgM (MFI)	0.05526	-0.01011	0.08469
pp65 binding, IgM (MFI)	gB AD-4 binding, IgM (MFI)	0.03173	0.005974	0.06021
pp71 binding, IgA (MFI)	gB AD-4 binding, IgM (MFI)	0.01369	0.01846	-0.003942
pp71 binding, IgG (MFI)	gB AD-4 binding, IgM (MFI)	-0.05095	-0.008417	-0.09728
pp71 binding, IgM (MFI)	gB AD-4 binding, IgM (MFI)	0.1008	-0.05198	0.2086
prefusion-like gB binding, IgG (AUC)	gB AD-4 binding, IgM (MFI)	-0.1489	-0.1504	-0.1559
prefusion-like gB binding, IgG (MFI)	gB AD-4 binding, IgM (MFI)	-0.1148	-0.06077	-0.1413
prefusion-like gB binding, IgM (MFI)	gB AD-4 binding, IgM (MFI)	0.08325	-0.1132	0.2845
prefusion gB binding, IgA (MFI)	gB AD-4 binding, IgM (MFI)	-0.04888	-0.09811	-0.02815
UL141 binding, IgA (MFI)	gB AD-4 binding, IgM (MFI)	0.08573	0.09280	0.09831
UL141 binding, IgG (MFI)	gB AD-4 binding, IgM (MFI)	0.06768	0.2205	-0.06909
UL141 binding, IgM (MFI)	gB AD-4 binding, IgM (MFI)	0.07948	0.03127	0.1416
UL16 binding, IgA (MFI)	gB AD-4 binding, IgM (MFI)	0.02742	-0.009510	0.04515
UL16 binding, IgG (AUC)	gB AD-4 binding, IgM (MFI)	-0.09930	-0.02792	-0.1204
UL16 binding, IgG (MFI)	gB AD-4 binding, IgM (MFI)	0.02760	0.1028	0.02662
UL16 binding, IgM (MFI)	gB AD-4 binding, IgM (MFI)	0.07927	0.02065	0.1008
AD169r virion avidity, IgG (AI%)	gB AD-4+5 binding, IgA (MFI)	-0.03823	0.1431	-0.1985
AD169r virion binding, IgG (ED50)	gB AD-4+5 binding, IgA (MFI)	0.1108	0.07293	0.1515
ADCP, AD169r (%AF647+)	gB AD-4+5 binding, IgA (MFI)	0.01514	-0.0005741	0.03356
ADCP, Towne (%AF647+)	gB AD-4+5 binding, IgA (MFI)	0.02486	-0.02471	0.05571
binding to cell-associated gB (%GFP+PE+)	gB AD-4+5 binding, IgA (MFI)	-0.004795	0.09164	-0.05512
full-length postfusion gB binding, IgA (MFI)	gB AD-4+5 binding, IgA (MFI)	0.2456	0.2224	0.2784
full-length postfusion gB binding, IgG (MFI)	gB AD-4+5 binding, IgA (MFI)	0.06780	0.03402	0.09886
full-length postfusion gB binding, IgM (MFI)	gB AD-4+5 binding, IgA (MFI)	-0.05685	-0.1172	0.001540
gB AD-1 binding, IgA (MFI)	gB AD-4+5 binding, IgA (MFI)	0.1897	0.2240	0.1694
gB AD-1 binding, IgG (MFI)	gB AD-4+5 binding, IgA (MFI)	0.1266	0.07622	0.2126
gB AD-1 binding, IgM (MFI)	gB AD-4+5 binding, IgA (MFI)	0.1561	0.2070	0.1322
gB AD-2 binding, IgG (AUC)	gB AD-4+5 binding, IgA (MFI)	0.02372	0.1290	-0.04549
gB AD-4 binding, IgA (MFI)	gB AD-4+5 binding, IgA (MFI)	0.2958	0.3346	0.2619
gB AD-4 binding, IgG (MFI)	gB AD-4+5 binding, IgA (MFI)	-0.07554	-0.1295	-0.03538
gB AD-4 binding, IgM (MFI)	gB AD-4+5 binding, IgA (MFI)	-0.03228	-0.06732	0.03657
gB AD-4+5 binding, IgG (AUC)	gB AD-4+5 binding, IgA (MFI)	0.1781	0.1785	0.2216
gB AD-4+5 binding, IgG (MFI)	gB AD-4+5 binding, IgA (MFI)	0.1755	0.1391	0.2073
gB AD-4+5 binding, IgM (MFI)	gB AD-4+5 binding, IgA (MFI)	0.1112	0.2866	-0.04521
gB AD-5 binding, IgA (MFI)	gB AD-4+5 binding, IgA (MFI)	0.2411	0.3450	0.1750
gB AD-5 binding, IgG (MFI)	gB AD-4+5 binding, IgA (MFI)	0.1458	0.2171	0.1040
gB AD-5 binding, IgM (MFI)	gB AD-4+5 binding, IgA (MFI)	0.07553	0.1886	-0.04661
gB AD-6 binding, IgG (AUC)	gB AD-4+5 binding, IgA (MFI)	0.1199	0.2855	0.003292
gB ectodomain binding, IgA (MFI)	gB AD-4+5 binding, IgA (MFI)	0.1701	0.1656	0.1962
gB ectodomain binding, IgG (MFI)	gB AD-4+5 binding, IgA (MFI)	0.08254	0.07565	0.1135
gB ectodomain binding, IgM (MFI)	gB AD-4+5 binding, IgA (MFI)	-0.05326	-0.1848	0.05446
gH/gL binding, IgA (MFI)	gB AD-4+5 binding, IgA (MFI)	0.2388	0.3015	0.1768
gH/gL binding, IgG (MFI)	gB AD-4+5 binding, IgA (MFI)	-0.005274	0.05685	-0.04742
gH/gL binding, IgM (MFI)	gB AD-4+5 binding, IgA (MFI)	-0.09432	-0.06821	-0.1148
gH/gL/gO binding, IgA (MFI)	gB AD-4+5 binding, IgA (MFI)	0.1507	0.3010	0.04421
gH/gL/gO binding, IgG (MFI)	gB AD-4+5 binding, IgA (MFI)	0.07768	0.03843	0.1342
gH/gL/gO binding, IgM (MFI)	gB AD-4+5 binding, IgA (MFI)	-0.007526	0.03540	-0.04014
gH/UL116 binding, IgG (MFI)	gB AD-4+5 binding, IgA (MFI)	0.03535	0.06745	0.02880
Inhibition of cell-associated viral spread (% spread)	gB AD-4+5 binding, IgA (MFI)	0.008164	-0.07862	0.09573
Neutralization, AD169r, epithelial cells (ID50)	gB AD-4+5 binding, IgA (MFI)	0.08243	0.01862	0.1527
Neutralization, AD169r, fibroblasts (ID50)	gB AD-4+5 binding, IgA (MFI)	0.05318	0.06561	0.04203
pentameric complex binding, IgA (MFI)	gB AD-4+5 binding, IgA (MFI)	0.2176	0.3960	0.09958
pentameric complex binding, IgG (MFI)	gB AD-4+5 binding, IgA (MFI)	0.07419	0.07450	0.1077
pentameric complex binding, IgM (MFI)	gB AD-4+5 binding, IgA (MFI)	-0.007789	0.05968	-0.02960
pp150 binding, IgA (MFI)	gB AD-4+5 binding, IgA (MFI)	0.1427	0.2088	0.1012
pp150 binding, IgG (MFI)	gB AD-4+5 binding, IgA (MFI)	0.09859	0.1346	0.1028
pp150 binding, IgM (MFI)	gB AD-4+5 binding, IgA (MFI)	-0.04239	0.02393	-0.06982
pp65 binding, IgA (MFI)	gB AD-4+5 binding, IgA (MFI)	0.1580	0.2085	0.1314
pp65 binding, IgG (MFI)	gB AD-4+5 binding, IgA (MFI)	0.08471	0.06655	0.1333
pp65 binding, IgM (MFI)	gB AD-4+5 binding, IgA (MFI)	0.05582	0.1244	-0.008688
pp71 binding, IgA (MFI)	gB AD-4+5 binding, IgA (MFI)	0.2483	0.3342	0.1951
pp71 binding, IgG (MFI)	gB AD-4+5 binding, IgA (MFI)	-0.1132	-0.09835	-0.1265
pp71 binding, IgM (MFI)	gB AD-4+5 binding, IgA (MFI)	0.06759	0.1639	-0.007738
prefusion-like gB binding, IgG (AUC)	gB AD-4+5 binding, IgA (MFI)	0.1200	0.08396	0.1494
prefusion-like gB binding, IgG (MFI)	gB AD-4+5 binding, IgA (MFI)	0.04429	0.07580	0.02109
prefusion-like gB binding, IgM (MFI)	gB AD-4+5 binding, IgA (MFI)	0.01224	0.09468	-0.05652
prefusion gB binding, IgA (MFI)	gB AD-4+5 binding, IgA (MFI)	0.1874	0.1583	0.2098
UL141 binding, IgA (MFI)	gB AD-4+5 binding, IgA (MFI)	0.1963	0.2135	0.1770
UL141 binding, IgG (MFI)	gB AD-4+5 binding, IgA (MFI)	0.007926	0.02399	-0.0003235
UL141 binding, IgM (MFI)	gB AD-4+5 binding, IgA (MFI)	0.008788	-0.01478	0.02062
UL16 binding, IgA (MFI)	gB AD-4+5 binding, IgA (MFI)	0.2617	0.3388	0.2052
UL16 binding, IgG (AUC)	gB AD-4+5 binding, IgA (MFI)	0.05894	0.06942	0.06847
UL16 binding, IgG (MFI)	gB AD-4+5 binding, IgA (MFI)	-0.01177	-0.03981	0.001276
UL16 binding, IgM (MFI)	gB AD-4+5 binding, IgA (MFI)	-0.06980	-0.03699	-0.09405
AD169r virion avidity, IgG (AI%)	gB AD-4+5 binding, IgG (AUC)	0.3003	0.2065	0.2251
AD169r virion binding, IgG (ED50)	gB AD-4+5 binding, IgG (AUC)	0.1401	0.2047	0.1829
ADCP, AD169r (%AF647+)	gB AD-4+5 binding, IgG (AUC)	0.3267	0.2720	0.3049
ADCP, Towne (%AF647+)	gB AD-4+5 binding, IgG (AUC)	0.3856	0.3566	0.3330
binding to cell-associated gB (%GFP+PE+)	gB AD-4+5 binding, IgG (AUC)	-0.01931	0.1594	0.01146
full-length postfusion gB binding, IgA (MFI)	gB AD-4+5 binding, IgG (AUC)	-0.02510	-0.1142	0.08784
full-length postfusion gB binding, IgG (MFI)	gB AD-4+5 binding, IgG (AUC)	0.1745	0.1613	0.2101
full-length postfusion gB binding, IgM (MFI)	gB AD-4+5 binding, IgG (AUC)	-0.3192	-0.1648	-0.2609
gB AD-1 binding, IgA (MFI)	gB AD-4+5 binding, IgG (AUC)	-0.06492	0.1508	-0.1553
gB AD-1 binding, IgG (MFI)	gB AD-4+5 binding, IgG (AUC)	-0.3029	-0.06969	-0.2641
gB AD-1 binding, IgM (MFI)	gB AD-4+5 binding, IgG (AUC)	-0.2014	0.06728	-0.2717
gB AD-2 binding, IgG (AUC)	gB AD-4+5 binding, IgG (AUC)	0.2710	0.2106	0.2746
gB AD-4 binding, IgA (MFI)	gB AD-4+5 binding, IgG (AUC)	0.1979	0.07897	0.2852
gB AD-4 binding, IgG (MFI)	gB AD-4+5 binding, IgG (AUC)	0.3729	0.2215	0.4404
gB AD-4 binding, IgM (MFI)	gB AD-4+5 binding, IgG (AUC)	-0.09524	0.09062	-0.1853
gB AD-4+5 binding, IgA (MFI)	gB AD-4+5 binding, IgG (AUC)	0.1781	0.1785	0.2216
gB AD-4+5 binding, IgG (MFI)	gB AD-4+5 binding, IgG (AUC)	0.5543	0.2825	0.6633
gB AD-4+5 binding, IgM (MFI)	gB AD-4+5 binding, IgG (AUC)	-0.1191	0.09254	-0.2281
gB AD-5 binding, IgA (MFI)	gB AD-4+5 binding, IgG (AUC)	0.01825	-0.01768	-0.01009
gB AD-5 binding, IgG (MFI)	gB AD-4+5 binding, IgG (AUC)	0.4055	0.3552	0.4053
gB AD-5 binding, IgM (MFI)	gB AD-4+5 binding, IgG (AUC)	-0.1090	0.04792	-0.1913
gB AD-6 binding, IgG (AUC)	gB AD-4+5 binding, IgG (AUC)	0.06666	0.3086	-0.05855
gB ectodomain binding, IgA (MFI)	gB AD-4+5 binding, IgG (AUC)	0.04306	-0.05356	0.1757
gB ectodomain binding, IgG (MFI)	gB AD-4+5 binding, IgG (AUC)	0.2399	0.2308	0.2816
gB ectodomain binding, IgM (MFI)	gB AD-4+5 binding, IgG (AUC)	-0.3356	-0.2117	-0.2062
gH/gL binding, IgA (MFI)	gB AD-4+5 binding, IgG (AUC)	-0.03714	-0.02233	-0.09403
gH/gL binding, IgG (MFI)	gB AD-4+5 binding, IgG (AUC)	0.3419	0.2330	0.3921
gH/gL binding, IgM (MFI)	gB AD-4+5 binding, IgG (AUC)	-0.2022	-0.1040	-0.2563
gH/gL/gO binding, IgA (MFI)	gB AD-4+5 binding, IgG (AUC)	-0.04933	-0.05549	-0.01068
gH/gL/gO binding, IgG (MFI)	gB AD-4+5 binding, IgG (AUC)	0.2177	0.2245	0.2278
gH/gL/gO binding, IgM (MFI)	gB AD-4+5 binding, IgG (AUC)	-0.1410	-0.06863	-0.08412
gH/UL116 binding, IgG (MFI)	gB AD-4+5 binding, IgG (AUC)	0.2938	0.2342	0.3321
Inhibition of cell-associated viral spread (% spread)	gB AD-4+5 binding, IgG (AUC)	0.1804	0.03384	0.3181
Neutralization, AD169r, epithelial cells (ID50)	gB AD-4+5 binding, IgG (AUC)	0.1356	0.1548	0.2113
Neutralization, AD169r, fibroblasts (ID50)	gB AD-4+5 binding, IgG (AUC)	0.2494	0.07361	0.2889
pentameric complex binding, IgA (MFI)	gB AD-4+5 binding, IgG (AUC)	-0.1336	-0.08082	-0.1103
pentameric complex binding, IgG (MFI)	gB AD-4+5 binding, IgG (AUC)	0.1628	0.1787	0.2065
pentameric complex binding, IgM (MFI)	gB AD-4+5 binding, IgG (AUC)	-0.2945	-0.1309	-0.2116
pp150 binding, IgA (MFI)	gB AD-4+5 binding, IgG (AUC)	-0.2190	0.1196	-0.3312
pp150 binding, IgG (MFI)	gB AD-4+5 binding, IgG (AUC)	-0.1622	0.1765	-0.1590
pp150 binding, IgM (MFI)	gB AD-4+5 binding, IgG (AUC)	-0.4478	-0.2092	-0.5120
pp65 binding, IgA (MFI)	gB AD-4+5 binding, IgG (AUC)	-0.1177	0.06808	-0.1452
pp65 binding, IgG (MFI)	gB AD-4+5 binding, IgG (AUC)	-0.06157	0.1663	-0.1177
pp65 binding, IgM (MFI)	gB AD-4+5 binding, IgG (AUC)	-0.1743	-0.04256	-0.2347
pp71 binding, IgA (MFI)	gB AD-4+5 binding, IgG (AUC)	-0.1397	0.09661	-0.2323
pp71 binding, IgG (MFI)	gB AD-4+5 binding, IgG (AUC)	0.3011	0.2662	0.3043
pp71 binding, IgM (MFI)	gB AD-4+5 binding, IgG (AUC)	-0.2299	-0.01726	-0.2395
prefusion-like gB binding, IgG (AUC)	gB AD-4+5 binding, IgG (AUC)	0.4377	0.3127	0.4955
prefusion-like gB binding, IgG (MFI)	gB AD-4+5 binding, IgG (AUC)	0.4651	0.2969	0.5107
prefusion-like gB binding, IgM (MFI)	gB AD-4+5 binding, IgG (AUC)	-0.1492	-0.1016	-0.08002
prefusion gB binding, IgA (MFI)	gB AD-4+5 binding, IgG (AUC)	0.07029	-0.04758	0.1867
UL141 binding, IgA (MFI)	gB AD-4+5 binding, IgG (AUC)	-0.08402	-0.04055	-0.09713
UL141 binding, IgG (MFI)	gB AD-4+5 binding, IgG (AUC)	0.2744	0.1145	0.3430
UL141 binding, IgM (MFI)	gB AD-4+5 binding, IgG (AUC)	-0.1513	-0.2487	-0.1168
UL16 binding, IgA (MFI)	gB AD-4+5 binding, IgG (AUC)	-0.003745	-0.03784	0.02614
UL16 binding, IgG (AUC)	gB AD-4+5 binding, IgG (AUC)	0.4180	0.3647	0.4105
UL16 binding, IgG (MFI)	gB AD-4+5 binding, IgG (AUC)	0.2734	0.06679	0.3127
UL16 binding, IgM (MFI)	gB AD-4+5 binding, IgG (AUC)	-0.08010	-0.07565	-0.03601
AD169r virion avidity, IgG (AI%)	gB AD-4+5 binding, IgG (MFI)	0.1743	0.08262	0.1144
AD169r virion binding, IgG (ED50)	gB AD-4+5 binding, IgG (MFI)	0.2514	0.2892	0.2491
ADCP, AD169r (%AF647+)	gB AD-4+5 binding, IgG (MFI)	0.2794	0.2298	0.2861
ADCP, Towne (%AF647+)	gB AD-4+5 binding, IgG (MFI)	0.2817	0.2025	0.3110
binding to cell-associated gB (%GFP+PE+)	gB AD-4+5 binding, IgG (MFI)	0.02310	0.2375	-0.01825
full-length postfusion gB binding, IgA (MFI)	gB AD-4+5 binding, IgG (MFI)	0.02926	-0.02124	0.09277
full-length postfusion gB binding, IgG (MFI)	gB AD-4+5 binding, IgG (MFI)	0.1960	0.2395	0.1847
full-length postfusion gB binding, IgM (MFI)	gB AD-4+5 binding, IgG (MFI)	-0.2275	-0.1344	-0.2190
gB AD-1 binding, IgA (MFI)	gB AD-4+5 binding, IgG (MFI)	-0.02996	0.008178	-0.02282
gB AD-1 binding, IgG (MFI)	gB AD-4+5 binding, IgG (MFI)	-0.1340	0.08760	-0.1503
gB AD-1 binding, IgM (MFI)	gB AD-4+5 binding, IgG (MFI)	-0.1491	-0.05763	-0.1812
gB AD-2 binding, IgG (AUC)	gB AD-4+5 binding, IgG (MFI)	0.2028	0.1587	0.2005
gB AD-4 binding, IgA (MFI)	gB AD-4+5 binding, IgG (MFI)	0.2067	0.2919	0.1602
gB AD-4 binding, IgG (MFI)	gB AD-4+5 binding, IgG (MFI)	0.4505	0.4694	0.4228
gB AD-4 binding, IgM (MFI)	gB AD-4+5 binding, IgG (MFI)	-0.01339	0.1172	-0.1094
gB AD-4+5 binding, IgA (MFI)	gB AD-4+5 binding, IgG (MFI)	0.1755	0.1391	0.2073
gB AD-4+5 binding, IgG (AUC)	gB AD-4+5 binding, IgG (MFI)	0.5543	0.2825	0.6633
gB AD-4+5 binding, IgM (MFI)	gB AD-4+5 binding, IgG (MFI)	-0.1501	-0.1344	-0.1465
gB AD-5 binding, IgA (MFI)	gB AD-4+5 binding, IgG (MFI)	-0.02040	-0.04681	-0.05058
gB AD-5 binding, IgG (MFI)	gB AD-4+5 binding, IgG (MFI)	0.5049	0.4874	0.5009
gB AD-5 binding, IgM (MFI)	gB AD-4+5 binding, IgG (MFI)	-0.02131	0.006898	-0.05042
gB AD-6 binding, IgG (AUC)	gB AD-4+5 binding, IgG (MFI)	0.01684	0.1603	-0.07582
gB ectodomain binding, IgA (MFI)	gB AD-4+5 binding, IgG (MFI)	0.07158	0.01151	0.1525
gB ectodomain binding, IgG (MFI)	gB AD-4+5 binding, IgG (MFI)	0.2915	0.3387	0.2837
gB ectodomain binding, IgM (MFI)	gB AD-4+5 binding, IgG (MFI)	-0.3128	-0.1294	-0.3299
gH/gL binding, IgA (MFI)	gB AD-4+5 binding, IgG (MFI)	-0.05218	-0.02767	-0.1017
gH/gL binding, IgG (MFI)	gB AD-4+5 binding, IgG (MFI)	0.5101	0.4825	0.5293
gH/gL binding, IgM (MFI)	gB AD-4+5 binding, IgG (MFI)	-0.05331	-0.01783	-0.08038
gH/gL/gO binding, IgA (MFI)	gB AD-4+5 binding, IgG (MFI)	0.05673	0.1690	0.002992
gH/gL/gO binding, IgG (MFI)	gB AD-4+5 binding, IgG (MFI)	0.2542	0.2792	0.2607
gH/gL/gO binding, IgM (MFI)	gB AD-4+5 binding, IgG (MFI)	-0.04702	-0.03329	0.01295
gH/UL116 binding, IgG (MFI)	gB AD-4+5 binding, IgG (MFI)	0.2910	0.3432	0.2864
Inhibition of cell-associated viral spread (% spread)	gB AD-4+5 binding, IgG (MFI)	0.2188	0.2697	0.2377
Neutralization, AD169r, epithelial cells (ID50)	gB AD-4+5 binding, IgG (MFI)	0.1679	0.3025	0.1586
Neutralization, AD169r, fibroblasts (ID50)	gB AD-4+5 binding, IgG (MFI)	0.3444	0.3584	0.3054
pentameric complex binding, IgA (MFI)	gB AD-4+5 binding, IgG (MFI)	-0.04104	0.01634	-0.03486
pentameric complex binding, IgG (MFI)	gB AD-4+5 binding, IgG (MFI)	0.2196	0.2978	0.2332
pentameric complex binding, IgM (MFI)	gB AD-4+5 binding, IgG (MFI)	-0.2644	-0.1686	-0.2037
pp150 binding, IgA (MFI)	gB AD-4+5 binding, IgG (MFI)	-0.2649	-0.2052	-0.2690
pp150 binding, IgG (MFI)	gB AD-4+5 binding, IgG (MFI)	-0.02301	0.3210	-0.1080
pp150 binding, IgM (MFI)	gB AD-4+5 binding, IgG (MFI)	-0.3106	-0.1523	-0.3410
pp65 binding, IgA (MFI)	gB AD-4+5 binding, IgG (MFI)	-0.08800	-0.03912	-0.05800
pp65 binding, IgG (MFI)	gB AD-4+5 binding, IgG (MFI)	-0.01062	0.05188	-0.02160
pp65 binding, IgM (MFI)	gB AD-4+5 binding, IgG (MFI)	-0.1929	-0.2450	-0.1536
pp71 binding, IgA (MFI)	gB AD-4+5 binding, IgG (MFI)	-0.1248	0.006043	-0.2081
pp71 binding, IgG (MFI)	gB AD-4+5 binding, IgG (MFI)	0.3598	0.3948	0.3071
pp71 binding, IgM (MFI)	gB AD-4+5 binding, IgG (MFI)	-0.2105	-0.1882	-0.1668
prefusion-like gB binding, IgG (AUC)	gB AD-4+5 binding, IgG (MFI)	0.4400	0.4479	0.4202
prefusion-like gB binding, IgG (MFI)	gB AD-4+5 binding, IgG (MFI)	0.4297	0.4472	0.3874
prefusion-like gB binding, IgM (MFI)	gB AD-4+5 binding, IgG (MFI)	-0.1019	-0.07078	-0.1237
prefusion gB binding, IgA (MFI)	gB AD-4+5 binding, IgG (MFI)	0.07331	0.02783	0.1276
UL141 binding, IgA (MFI)	gB AD-4+5 binding, IgG (MFI)	-0.03495	0.05366	-0.1008
UL141 binding, IgG (MFI)	gB AD-4+5 binding, IgG (MFI)	0.5500	0.5735	0.5474
UL141 binding, IgM (MFI)	gB AD-4+5 binding, IgG (MFI)	-0.1364	-0.06643	-0.2025
UL16 binding, IgA (MFI)	gB AD-4+5 binding, IgG (MFI)	-0.1262	-0.1801	-0.07785
UL16 binding, IgG (AUC)	gB AD-4+5 binding, IgG (MFI)	0.2849	0.1063	0.3521
UL16 binding, IgG (MFI)	gB AD-4+5 binding, IgG (MFI)	0.4400	0.3900	0.4467
UL16 binding, IgM (MFI)	gB AD-4+5 binding, IgG (MFI)	-0.1404	-0.2294	-0.05916
AD169r virion avidity, IgG (AI%)	gB AD-4+5 binding, IgM (MFI)	-0.04568	-0.1264	0.09771
AD169r virion binding, IgG (ED50)	gB AD-4+5 binding, IgM (MFI)	-0.1359	-0.1855	-0.1099
ADCP, AD169r (%AF647+)	gB AD-4+5 binding, IgM (MFI)	-0.1853	-0.2381	-0.1209
ADCP, Towne (%AF647+)	gB AD-4+5 binding, IgM (MFI)	-0.05404	-0.1615	0.05052
binding to cell-associated gB (%GFP+PE+)	gB AD-4+5 binding, IgM (MFI)	0.03564	-0.02286	-0.002532
full-length postfusion gB binding, IgA (MFI)	gB AD-4+5 binding, IgM (MFI)	0.2159	0.2099	0.1825
full-length postfusion gB binding, IgG (MFI)	gB AD-4+5 binding, IgM (MFI)	-0.08819	-0.1450	-0.06031
full-length postfusion gB binding, IgM (MFI)	gB AD-4+5 binding, IgM (MFI)	0.1927	0.05744	0.2457
gB AD-1 binding, IgA (MFI)	gB AD-4+5 binding, IgM (MFI)	0.2072	0.2459	0.1261
gB AD-1 binding, IgG (MFI)	gB AD-4+5 binding, IgM (MFI)	0.04922	-0.1216	0.08430
gB AD-1 binding, IgM (MFI)	gB AD-4+5 binding, IgM (MFI)	0.2706	0.3568	0.09155
gB AD-2 binding, IgG (AUC)	gB AD-4+5 binding, IgM (MFI)	0.03860	0.1175	-0.002749
gB AD-4 binding, IgA (MFI)	gB AD-4+5 binding, IgM (MFI)	0.01875	0.1156	-0.08793
gB AD-4 binding, IgG (MFI)	gB AD-4+5 binding, IgM (MFI)	-0.1460	-0.1145	-0.1800
gB AD-4 binding, IgM (MFI)	gB AD-4+5 binding, IgM (MFI)	0.1873	0.2561	0.01888
gB AD-4+5 binding, IgA (MFI)	gB AD-4+5 binding, IgM (MFI)	0.1112	0.2866	-0.04521
gB AD-4+5 binding, IgG (AUC)	gB AD-4+5 binding, IgM (MFI)	-0.1191	0.09254	-0.2281
gB AD-4+5 binding, IgG (MFI)	gB AD-4+5 binding, IgM (MFI)	-0.1501	-0.1344	-0.1465
gB AD-5 binding, IgA (MFI)	gB AD-4+5 binding, IgM (MFI)	-0.03978	0.1137	-0.1135
gB AD-5 binding, IgG (MFI)	gB AD-4+5 binding, IgM (MFI)	-0.01547	0.05837	-0.03075
gB AD-5 binding, IgM (MFI)	gB AD-4+5 binding, IgM (MFI)	0.1444	0.3069	-0.06917
gB AD-6 binding, IgG (AUC)	gB AD-4+5 binding, IgM (MFI)	0.02190	0.03240	0.03358
gB ectodomain binding, IgA (MFI)	gB AD-4+5 binding, IgM (MFI)	0.1205	0.05559	0.1327
gB ectodomain binding, IgG (MFI)	gB AD-4+5 binding, IgM (MFI)	-0.06544	-0.07942	-0.06937
gB ectodomain binding, IgM (MFI)	gB AD-4+5 binding, IgM (MFI)	0.1373	-0.003395	0.1211
gH/gL binding, IgA (MFI)	gB AD-4+5 binding, IgM (MFI)	-0.001185	0.09273	-0.07367
gH/gL binding, IgG (MFI)	gB AD-4+5 binding, IgM (MFI)	-0.1435	-0.2483	0.006055
gH/gL binding, IgM (MFI)	gB AD-4+5 binding, IgM (MFI)	0.3343	0.3253	0.3074
gH/gL/gO binding, IgA (MFI)	gB AD-4+5 binding, IgM (MFI)	0.06060	0.05222	0.05173
gH/gL/gO binding, IgG (MFI)	gB AD-4+5 binding, IgM (MFI)	-0.2235	-0.3312	-0.1574
gH/gL/gO binding, IgM (MFI)	gB AD-4+5 binding, IgM (MFI)	0.2025	0.2147	0.1605
gH/UL116 binding, IgG (MFI)	gB AD-4+5 binding, IgM (MFI)	-0.1909	-0.3387	-0.07834
Inhibition of cell-associated viral spread (% spread)	gB AD-4+5 binding, IgM (MFI)	-0.1349	-0.2617	-0.04093
Neutralization, AD169r, epithelial cells (ID50)	gB AD-4+5 binding, IgM (MFI)	-0.1501	-0.1906	-0.1934
Neutralization, AD169r, fibroblasts (ID50)	gB AD-4+5 binding, IgM (MFI)	-0.1194	-0.2263	-0.01170
pentameric complex binding, IgA (MFI)	gB AD-4+5 binding, IgM (MFI)	0.03554	0.02854	0.02588
pentameric complex binding, IgG (MFI)	gB AD-4+5 binding, IgM (MFI)	-0.2114	-0.3027	-0.1661
pentameric complex binding, IgM (MFI)	gB AD-4+5 binding, IgM (MFI)	0.2904	0.3800	0.1840
pp150 binding, IgA (MFI)	gB AD-4+5 binding, IgM (MFI)	0.1466	0.08391	0.1969
pp150 binding, IgG (MFI)	gB AD-4+5 binding, IgM (MFI)	0.06388	0.06071	-0.05345
pp150 binding, IgM (MFI)	gB AD-4+5 binding, IgM (MFI)	0.2200	0.2673	0.1452
pp65 binding, IgA (MFI)	gB AD-4+5 binding, IgM (MFI)	0.08054	0.05553	0.04907
pp65 binding, IgG (MFI)	gB AD-4+5 binding, IgM (MFI)	0.007284	-0.09421	0.06946
pp65 binding, IgM (MFI)	gB AD-4+5 binding, IgM (MFI)	0.3336	0.2010	0.4814
pp71 binding, IgA (MFI)	gB AD-4+5 binding, IgM (MFI)	0.08552	0.1550	-0.003353
pp71 binding, IgG (MFI)	gB AD-4+5 binding, IgM (MFI)	-0.07028	-0.2335	0.06440
pp71 binding, IgM (MFI)	gB AD-4+5 binding, IgM (MFI)	0.2610	0.3597	0.04888
prefusion-like gB binding, IgG (AUC)	gB AD-4+5 binding, IgM (MFI)	-0.1392	-0.1748	-0.1156
prefusion-like gB binding, IgG (MFI)	gB AD-4+5 binding, IgM (MFI)	-0.06025	-0.06362	-0.01657
prefusion-like gB binding, IgM (MFI)	gB AD-4+5 binding, IgM (MFI)	0.1347	0.2092	0.006859
prefusion gB binding, IgA (MFI)	gB AD-4+5 binding, IgM (MFI)	0.02129	-0.02584	0.04888
UL141 binding, IgA (MFI)	gB AD-4+5 binding, IgM (MFI)	0.1252	0.3139	-0.04993
UL141 binding, IgG (MFI)	gB AD-4+5 binding, IgM (MFI)	-0.1174	-0.1856	-0.06157
UL141 binding, IgM (MFI)	gB AD-4+5 binding, IgM (MFI)	0.1332	0.2052	0.06706
UL16 binding, IgA (MFI)	gB AD-4+5 binding, IgM (MFI)	0.1394	0.3202	-0.05302
UL16 binding, IgG (AUC)	gB AD-4+5 binding, IgM (MFI)	-0.1500	-0.1617	-0.1194
UL16 binding, IgG (MFI)	gB AD-4+5 binding, IgM (MFI)	-0.1531	-0.1858	-0.06707
UL16 binding, IgM (MFI)	gB AD-4+5 binding, IgM (MFI)	0.3111	0.3396	0.2390
AD169r virion avidity, IgG (AI%)	gB AD-5 binding, IgA (MFI)	-0.06889	-0.1720	-0.06011
AD169r virion binding, IgG (ED50)	gB AD-5 binding, IgA (MFI)	-0.01332	0.1004	-0.05063
ADCP, AD169r (%AF647+)	gB AD-5 binding, IgA (MFI)	-0.1267	-0.1171	-0.1363
ADCP, Towne (%AF647+)	gB AD-5 binding, IgA (MFI)	-0.1662	-0.02724	-0.2447
binding to cell-associated gB (%GFP+PE+)	gB AD-5 binding, IgA (MFI)	-0.003000	0.01920	0.01852
full-length postfusion gB binding, IgA (MFI)	gB AD-5 binding, IgA (MFI)	0.1405	0.1588	0.1632
full-length postfusion gB binding, IgG (MFI)	gB AD-5 binding, IgA (MFI)	0.03891	-0.04699	0.09718
full-length postfusion gB binding, IgM (MFI)	gB AD-5 binding, IgA (MFI)	-0.003488	-0.09323	0.1060
gB AD-1 binding, IgA (MFI)	gB AD-5 binding, IgA (MFI)	0.2202	0.2545	0.2405
gB AD-1 binding, IgG (MFI)	gB AD-5 binding, IgA (MFI)	-0.02685	0.01975	-0.004731
gB AD-1 binding, IgM (MFI)	gB AD-5 binding, IgA (MFI)	-0.02701	0.04816	-0.01984
gB AD-2 binding, IgG (AUC)	gB AD-5 binding, IgA (MFI)	-0.1348	-0.1342	-0.1512
gB AD-4 binding, IgA (MFI)	gB AD-5 binding, IgA (MFI)	0.1432	0.1227	0.1582
gB AD-4 binding, IgG (MFI)	gB AD-5 binding, IgA (MFI)	-0.05748	-0.1292	-0.02161
gB AD-4 binding, IgM (MFI)	gB AD-5 binding, IgA (MFI)	-0.04061	-0.02162	-0.008090
gB AD-4+5 binding, IgA (MFI)	gB AD-5 binding, IgA (MFI)	0.2411	0.3450	0.1750
gB AD-4+5 binding, IgG (AUC)	gB AD-5 binding, IgA (MFI)	0.01825	-0.01768	-0.01009
gB AD-4+5 binding, IgG (MFI)	gB AD-5 binding, IgA (MFI)	-0.02040	-0.04681	-0.05058
gB AD-4+5 binding, IgM (MFI)	gB AD-5 binding, IgA (MFI)	-0.03978	0.1137	-0.1135
gB AD-5 binding, IgG (MFI)	gB AD-5 binding, IgA (MFI)	0.09192	-0.03833	0.1184
gB AD-5 binding, IgM (MFI)	gB AD-5 binding, IgA (MFI)	0.07151	0.1008	0.08048
gB AD-6 binding, IgG (AUC)	gB AD-5 binding, IgA (MFI)	0.08036	0.1342	0.06329
gB ectodomain binding, IgA (MFI)	gB AD-5 binding, IgA (MFI)	0.07892	0.1264	0.08200
gB ectodomain binding, IgG (MFI)	gB AD-5 binding, IgA (MFI)	-0.003031	-0.06366	0.03560
gB ectodomain binding, IgM (MFI)	gB AD-5 binding, IgA (MFI)	-0.06804	-0.1635	0.02198
gH/gL binding, IgA (MFI)	gB AD-5 binding, IgA (MFI)	0.2301	0.3018	0.1919
gH/gL binding, IgG (MFI)	gB AD-5 binding, IgA (MFI)	0.03518	0.07901	0.0004530
gH/gL binding, IgM (MFI)	gB AD-5 binding, IgA (MFI)	-0.1070	0.002271	-0.1609
gH/gL/gO binding, IgA (MFI)	gB AD-5 binding, IgA (MFI)	0.1670	0.2798	0.1092
gH/gL/gO binding, IgG (MFI)	gB AD-5 binding, IgA (MFI)	0.1019	-0.02007	0.1896
gH/gL/gO binding, IgM (MFI)	gB AD-5 binding, IgA (MFI)	0.06542	0.0001536	0.1417
gH/UL116 binding, IgG (MFI)	gB AD-5 binding, IgA (MFI)	0.06606	-0.02797	0.1390
Inhibition of cell-associated viral spread (% spread)	gB AD-5 binding, IgA (MFI)	-0.05138	-0.09315	-0.01703
Neutralization, AD169r, epithelial cells (ID50)	gB AD-5 binding, IgA (MFI)	-0.04239	-0.1330	0.03524
Neutralization, AD169r, fibroblasts (ID50)	gB AD-5 binding, IgA (MFI)	0.08772	0.05641	0.08228
pentameric complex binding, IgA (MFI)	gB AD-5 binding, IgA (MFI)	0.07689	0.1991	0.04279
pentameric complex binding, IgG (MFI)	gB AD-5 binding, IgA (MFI)	0.06320	-0.04412	0.1508
pentameric complex binding, IgM (MFI)	gB AD-5 binding, IgA (MFI)	-0.07640	-0.07819	0.03030
pp150 binding, IgA (MFI)	gB AD-5 binding, IgA (MFI)	0.06728	0.2091	0.01555
pp150 binding, IgG (MFI)	gB AD-5 binding, IgA (MFI)	-0.1162	-0.2032	-0.03425
pp150 binding, IgM (MFI)	gB AD-5 binding, IgA (MFI)	0.003483	0.2574	-0.07593
pp65 binding, IgA (MFI)	gB AD-5 binding, IgA (MFI)	0.07385	0.08648	0.1102
pp65 binding, IgG (MFI)	gB AD-5 binding, IgA (MFI)	-0.06013	-0.1249	-0.001240
pp65 binding, IgM (MFI)	gB AD-5 binding, IgA (MFI)	0.04040	0.1301	-0.01416
pp71 binding, IgA (MFI)	gB AD-5 binding, IgA (MFI)	0.1240	0.2458	0.07038
pp71 binding, IgG (MFI)	gB AD-5 binding, IgA (MFI)	-0.1927	-0.2962	-0.1541
pp71 binding, IgM (MFI)	gB AD-5 binding, IgA (MFI)	0.01770	0.1409	-0.01458
prefusion-like gB binding, IgG (AUC)	gB AD-5 binding, IgA (MFI)	-0.008020	-0.009185	-0.01709
prefusion-like gB binding, IgG (MFI)	gB AD-5 binding, IgA (MFI)	-0.05825	-0.09532	-0.06793
prefusion-like gB binding, IgM (MFI)	gB AD-5 binding, IgA (MFI)	-0.01108	-0.09705	0.06578
prefusion gB binding, IgA (MFI)	gB AD-5 binding, IgA (MFI)	0.1565	0.1468	0.1838
UL141 binding, IgA (MFI)	gB AD-5 binding, IgA (MFI)	0.1385	0.1018	0.1611
UL141 binding, IgG (MFI)	gB AD-5 binding, IgA (MFI)	-0.01556	-0.1271	0.04003
UL141 binding, IgM (MFI)	gB AD-5 binding, IgA (MFI)	0.05155	-0.01025	0.08359
UL16 binding, IgA (MFI)	gB AD-5 binding, IgA (MFI)	0.1328	0.1765	0.1211
UL16 binding, IgG (AUC)	gB AD-5 binding, IgA (MFI)	-0.007299	0.1199	-0.08133
UL16 binding, IgG (MFI)	gB AD-5 binding, IgA (MFI)	0.01264	0.01213	-0.02215
UL16 binding, IgM (MFI)	gB AD-5 binding, IgA (MFI)	-0.02597	-0.004005	-0.02202
AD169r virion avidity, IgG (AI%)	gB AD-5 binding, IgG (MFI)	0.2388	0.2614	0.1343
AD169r virion binding, IgG (ED50)	gB AD-5 binding, IgG (MFI)	0.1745	0.1483	0.2514
ADCP, AD169r (%AF647+)	gB AD-5 binding, IgG (MFI)	0.06671	0.1668	-0.02292
ADCP, Towne (%AF647+)	gB AD-5 binding, IgG (MFI)	0.1792	0.3375	0.08878
binding to cell-associated gB (%GFP+PE+)	gB AD-5 binding, IgG (MFI)	-0.07147	-0.002836	0.006045
full-length postfusion gB binding, IgA (MFI)	gB AD-5 binding, IgG (MFI)	-0.008089	-0.1480	0.1006
full-length postfusion gB binding, IgG (MFI)	gB AD-5 binding, IgG (MFI)	0.03058	-0.02462	0.09581
full-length postfusion gB binding, IgM (MFI)	gB AD-5 binding, IgG (MFI)	-0.1590	-0.2051	-0.03574
gB AD-1 binding, IgA (MFI)	gB AD-5 binding, IgG (MFI)	-0.08357	-0.07662	-0.04384
gB AD-1 binding, IgG (MFI)	gB AD-5 binding, IgG (MFI)	-0.1041	-0.07549	0.01249
gB AD-1 binding, IgM (MFI)	gB AD-5 binding, IgG (MFI)	-0.006607	0.08108	-0.0004064
gB AD-2 binding, IgG (AUC)	gB AD-5 binding, IgG (MFI)	0.1240	0.2543	0.04578
gB AD-4 binding, IgA (MFI)	gB AD-5 binding, IgG (MFI)	0.08554	0.1711	0.05151
gB AD-4 binding, IgG (MFI)	gB AD-5 binding, IgG (MFI)	0.1789	0.2017	0.1529
gB AD-4 binding, IgM (MFI)	gB AD-5 binding, IgG (MFI)	0.01232	0.1127	-0.003917
gB AD-4+5 binding, IgA (MFI)	gB AD-5 binding, IgG (MFI)	0.1458	0.2171	0.1040
gB AD-4+5 binding, IgG (AUC)	gB AD-5 binding, IgG (MFI)	0.4055	0.3552	0.4053
gB AD-4+5 binding, IgG (MFI)	gB AD-5 binding, IgG (MFI)	0.5049	0.4874	0.5009
gB AD-4+5 binding, IgM (MFI)	gB AD-5 binding, IgG (MFI)	-0.01547	0.05837	-0.03075
gB AD-5 binding, IgA (MFI)	gB AD-5 binding, IgG (MFI)	0.09192	-0.03833	0.1184
gB AD-5 binding, IgM (MFI)	gB AD-5 binding, IgG (MFI)	0.1247	0.07094	0.1839
gB AD-6 binding, IgG (AUC)	gB AD-5 binding, IgG (MFI)	0.02807	0.1266	-0.02199
gB ectodomain binding, IgA (MFI)	gB AD-5 binding, IgG (MFI)	0.1244	-0.09214	0.2829
gB ectodomain binding, IgG (MFI)	gB AD-5 binding, IgG (MFI)	0.07239	-0.005515	0.1438
gB ectodomain binding, IgM (MFI)	gB AD-5 binding, IgG (MFI)	-0.1793	-0.2342	-0.01686
gH/gL binding, IgA (MFI)	gB AD-5 binding, IgG (MFI)	-0.08046	0.05843	-0.1774
gH/gL binding, IgG (MFI)	gB AD-5 binding, IgG (MFI)	0.3812	0.3143	0.4160
gH/gL binding, IgM (MFI)	gB AD-5 binding, IgG (MFI)	0.004143	0.1604	-0.07636
gH/gL/gO binding, IgA (MFI)	gB AD-5 binding, IgG (MFI)	-0.07398	-0.1074	-0.05687
gH/gL/gO binding, IgG (MFI)	gB AD-5 binding, IgG (MFI)	-0.003332	-0.03701	0.03441
gH/gL/gO binding, IgM (MFI)	gB AD-5 binding, IgG (MFI)	0.05849	0.03758	0.1227
gH/UL116 binding, IgG (MFI)	gB AD-5 binding, IgG (MFI)	0.1751	0.1513	0.2044
Inhibition of cell-associated viral spread (% spread)	gB AD-5 binding, IgG (MFI)	0.07961	-0.07674	0.1958
Neutralization, AD169r, epithelial cells (ID50)	gB AD-5 binding, IgG (MFI)	0.01409	0.009308	0.09436
Neutralization, AD169r, fibroblasts (ID50)	gB AD-5 binding, IgG (MFI)	0.2126	0.04848	0.2495
pentameric complex binding, IgA (MFI)	gB AD-5 binding, IgG (MFI)	-0.1241	-0.07774	-0.1187
pentameric complex binding, IgG (MFI)	gB AD-5 binding, IgG (MFI)	-0.08039	-0.1027	-0.02388
pentameric complex binding, IgM (MFI)	gB AD-5 binding, IgG (MFI)	-0.06229	0.06318	0.04023
pp150 binding, IgA (MFI)	gB AD-5 binding, IgG (MFI)	-0.08663	-0.01166	-0.09995
pp150 binding, IgG (MFI)	gB AD-5 binding, IgG (MFI)	-0.07823	0.1002	-0.05143
pp150 binding, IgM (MFI)	gB AD-5 binding, IgG (MFI)	-0.1718	-0.04621	-0.1698
pp65 binding, IgA (MFI)	gB AD-5 binding, IgG (MFI)	-0.1229	-0.1101	-0.06614
pp65 binding, IgG (MFI)	gB AD-5 binding, IgG (MFI)	0.1272	0.03566	0.2192
pp65 binding, IgM (MFI)	gB AD-5 binding, IgG (MFI)	-0.1068	-0.09921	-0.1123
pp71 binding, IgA (MFI)	gB AD-5 binding, IgG (MFI)	-0.01873	0.03623	-0.04192
pp71 binding, IgG (MFI)	gB AD-5 binding, IgG (MFI)	0.1721	0.2123	0.1405
pp71 binding, IgM (MFI)	gB AD-5 binding, IgG (MFI)	-0.0006323	0.01467	0.07911
prefusion-like gB binding, IgG (AUC)	gB AD-5 binding, IgG (MFI)	0.3339	0.2256	0.3811
prefusion-like gB binding, IgG (MFI)	gB AD-5 binding, IgG (MFI)	0.3048	0.2114	0.3329
prefusion-like gB binding, IgM (MFI)	gB AD-5 binding, IgG (MFI)	0.007548	0.006228	0.04681
prefusion gB binding, IgA (MFI)	gB AD-5 binding, IgG (MFI)	0.1197	-0.03830	0.2504
UL141 binding, IgA (MFI)	gB AD-5 binding, IgG (MFI)	-0.09203	0.04218	-0.1714
UL141 binding, IgG (MFI)	gB AD-5 binding, IgG (MFI)	0.4193	0.3647	0.4531
UL141 binding, IgM (MFI)	gB AD-5 binding, IgG (MFI)	-0.08842	-0.04870	-0.1318
UL16 binding, IgA (MFI)	gB AD-5 binding, IgG (MFI)	-0.1267	-0.02586	-0.1709
UL16 binding, IgG (AUC)	gB AD-5 binding, IgG (MFI)	0.0008285	-0.06121	0.002172
UL16 binding, IgG (MFI)	gB AD-5 binding, IgG (MFI)	0.3051	0.2911	0.2731
UL16 binding, IgM (MFI)	gB AD-5 binding, IgG (MFI)	-0.02341	0.04573	-0.04140
AD169r virion avidity, IgG (AI%)	gB AD-5 binding, IgM (MFI)	0.1168	0.1158	0.1143
AD169r virion binding, IgG (ED50)	gB AD-5 binding, IgM (MFI)	0.03598	-0.05613	0.1061
ADCP, AD169r (%AF647+)	gB AD-5 binding, IgM (MFI)	-0.1270	-0.1298	-0.1283
ADCP, Towne (%AF647+)	gB AD-5 binding, IgM (MFI)	-0.1506	-0.1491	-0.1636
binding to cell-associated gB (%GFP+PE+)	gB AD-5 binding, IgM (MFI)	-0.02976	-0.2158	0.1165
full-length postfusion gB binding, IgA (MFI)	gB AD-5 binding, IgM (MFI)	0.03605	0.01467	0.02131
full-length postfusion gB binding, IgG (MFI)	gB AD-5 binding, IgM (MFI)	-0.09025	-0.2135	0.009129
full-length postfusion gB binding, IgM (MFI)	gB AD-5 binding, IgM (MFI)	0.07078	0.1571	-0.02697
gB AD-1 binding, IgA (MFI)	gB AD-5 binding, IgM (MFI)	0.05359	0.1035	-0.03916
gB AD-1 binding, IgG (MFI)	gB AD-5 binding, IgM (MFI)	0.1392	0.02193	0.2173
gB AD-1 binding, IgM (MFI)	gB AD-5 binding, IgM (MFI)	0.1295	0.1458	0.1134
gB AD-2 binding, IgG (AUC)	gB AD-5 binding, IgM (MFI)	0.02461	0.1783	-0.1093
gB AD-4 binding, IgA (MFI)	gB AD-5 binding, IgM (MFI)	0.004290	-0.001949	0.004879
gB AD-4 binding, IgG (MFI)	gB AD-5 binding, IgM (MFI)	-0.1071	-0.1910	-0.02042
gB AD-4 binding, IgM (MFI)	gB AD-5 binding, IgM (MFI)	0.1284	0.06105	0.2053
gB AD-4+5 binding, IgA (MFI)	gB AD-5 binding, IgM (MFI)	0.07553	0.1886	-0.04661
gB AD-4+5 binding, IgG (AUC)	gB AD-5 binding, IgM (MFI)	-0.1090	0.04792	-0.1913
gB AD-4+5 binding, IgG (MFI)	gB AD-5 binding, IgM (MFI)	-0.02131	0.006898	-0.05042
gB AD-4+5 binding, IgM (MFI)	gB AD-5 binding, IgM (MFI)	0.1444	0.3069	-0.06917
gB AD-5 binding, IgA (MFI)	gB AD-5 binding, IgM (MFI)	0.07151	0.1008	0.08048
gB AD-5 binding, IgG (MFI)	gB AD-5 binding, IgM (MFI)	0.1247	0.07094	0.1839
gB AD-6 binding, IgG (AUC)	gB AD-5 binding, IgM (MFI)	0.02776	0.05249	0.01050
gB ectodomain binding, IgA (MFI)	gB AD-5 binding, IgM (MFI)	-0.001822	-0.06783	0.03370
gB ectodomain binding, IgG (MFI)	gB AD-5 binding, IgM (MFI)	-0.1196	-0.2052	-0.05123
gB ectodomain binding, IgM (MFI)	gB AD-5 binding, IgM (MFI)	0.07198	0.1376	0.001333
gH/gL binding, IgA (MFI)	gB AD-5 binding, IgM (MFI)	-0.03263	-0.09838	0.08815
gH/gL binding, IgG (MFI)	gB AD-5 binding, IgM (MFI)	0.02505	-0.09280	0.1729
gH/gL binding, IgM (MFI)	gB AD-5 binding, IgM (MFI)	0.1407	0.3266	-0.07741
gH/gL/gO binding, IgA (MFI)	gB AD-5 binding, IgM (MFI)	0.01482	-0.07435	0.1171
gH/gL/gO binding, IgG (MFI)	gB AD-5 binding, IgM (MFI)	-0.1793	-0.2638	-0.1267
gH/gL/gO binding, IgM (MFI)	gB AD-5 binding, IgM (MFI)	0.1977	0.2610	0.1257
gH/UL116 binding, IgG (MFI)	gB AD-5 binding, IgM (MFI)	-0.07258	-0.1523	-0.004772
Inhibition of cell-associated viral spread (% spread)	gB AD-5 binding, IgM (MFI)	-0.1582	-0.2541	-0.09003
Neutralization, AD169r, epithelial cells (ID50)	gB AD-5 binding, IgM (MFI)	0.05675	-0.01751	0.1172
Neutralization, AD169r, fibroblasts (ID50)	gB AD-5 binding, IgM (MFI)	0.001035	0.04219	-0.02052
pentameric complex binding, IgA (MFI)	gB AD-5 binding, IgM (MFI)	0.0005834	-0.07327	0.05520
pentameric complex binding, IgG (MFI)	gB AD-5 binding, IgM (MFI)	-0.1654	-0.2316	-0.1161
pentameric complex binding, IgM (MFI)	gB AD-5 binding, IgM (MFI)	0.1595	0.1087	0.1631
pp150 binding, IgA (MFI)	gB AD-5 binding, IgM (MFI)	-0.02550	-0.08525	0.05864
pp150 binding, IgG (MFI)	gB AD-5 binding, IgM (MFI)	0.01561	-0.09407	0.1061
pp150 binding, IgM (MFI)	gB AD-5 binding, IgM (MFI)	0.06934	-0.02021	0.1203
pp65 binding, IgA (MFI)	gB AD-5 binding, IgM (MFI)	0.2662	0.2833	0.1931
pp65 binding, IgG (MFI)	gB AD-5 binding, IgM (MFI)	0.1535	0.06710	0.2426
pp65 binding, IgM (MFI)	gB AD-5 binding, IgM (MFI)	0.05161	0.1897	-0.09395
pp71 binding, IgA (MFI)	gB AD-5 binding, IgM (MFI)	0.07216	0.0001111	0.1543
pp71 binding, IgG (MFI)	gB AD-5 binding, IgM (MFI)	-0.07116	-0.07599	-0.06771
pp71 binding, IgM (MFI)	gB AD-5 binding, IgM (MFI)	0.1152	0.09672	0.07663
prefusion-like gB binding, IgG (AUC)	gB AD-5 binding, IgM (MFI)	-0.03049	-0.2207	0.1213
prefusion-like gB binding, IgG (MFI)	gB AD-5 binding, IgM (MFI)	-0.08530	-0.1979	0.02401
prefusion-like gB binding, IgM (MFI)	gB AD-5 binding, IgM (MFI)	0.06363	0.1613	-0.07197
prefusion gB binding, IgA (MFI)	gB AD-5 binding, IgM (MFI)	-0.01400	-0.1015	0.06248
UL141 binding, IgA (MFI)	gB AD-5 binding, IgM (MFI)	-0.01668	0.03709	-0.07016
UL141 binding, IgG (MFI)	gB AD-5 binding, IgM (MFI)	0.03340	-0.1146	0.1903
UL141 binding, IgM (MFI)	gB AD-5 binding, IgM (MFI)	-0.08532	-0.1005	-0.07275
UL16 binding, IgA (MFI)	gB AD-5 binding, IgM (MFI)	0.01785	0.1315	-0.1040
UL16 binding, IgG (AUC)	gB AD-5 binding, IgM (MFI)	-0.1149	-0.1025	-0.1065
UL16 binding, IgG (MFI)	gB AD-5 binding, IgM (MFI)	-0.02288	-0.1059	0.07671
UL16 binding, IgM (MFI)	gB AD-5 binding, IgM (MFI)	0.04688	0.09862	-0.04349
AD169r virion avidity, IgG (AI%)	gB AD-6 binding, IgG (AUC)	-0.04598	-0.1205	0.009994
AD169r virion binding, IgG (ED50)	gB AD-6 binding, IgG (AUC)	0.2055	0.3604	0.1128
ADCP, AD169r (%AF647+)	gB AD-6 binding, IgG (AUC)	0.2136	0.2310	0.1990
ADCP, Towne (%AF647+)	gB AD-6 binding, IgG (AUC)	0.2287	0.2622	0.1914
binding to cell-associated gB (%GFP+PE+)	gB AD-6 binding, IgG (AUC)	-0.07596	0.1579	-0.1882
full-length postfusion gB binding, IgA (MFI)	gB AD-6 binding, IgG (AUC)	0.04363	0.07627	0.03895
full-length postfusion gB binding, IgG (MFI)	gB AD-6 binding, IgG (AUC)	0.005715	0.2085	-0.1223
full-length postfusion gB binding, IgM (MFI)	gB AD-6 binding, IgG (AUC)	0.001607	-0.03441	0.05487
gB AD-1 binding, IgA (MFI)	gB AD-6 binding, IgG (AUC)	0.1703	0.3192	0.04095
gB AD-1 binding, IgG (MFI)	gB AD-6 binding, IgG (AUC)	0.1701	0.1890	0.1555
gB AD-1 binding, IgM (MFI)	gB AD-6 binding, IgG (AUC)	0.04569	0.07023	0.04925
gB AD-2 binding, IgG (AUC)	gB AD-6 binding, IgG (AUC)	0.1147	0.2798	0.02000
gB AD-4 binding, IgA (MFI)	gB AD-6 binding, IgG (AUC)	0.03934	0.1784	-0.03174
gB AD-4 binding, IgG (MFI)	gB AD-6 binding, IgG (AUC)	-0.03873	0.1061	-0.1396
gB AD-4 binding, IgM (MFI)	gB AD-6 binding, IgG (AUC)	0.01479	0.05816	-0.005260
gB AD-4+5 binding, IgA (MFI)	gB AD-6 binding, IgG (AUC)	0.1199	0.2855	0.003292
gB AD-4+5 binding, IgG (AUC)	gB AD-6 binding, IgG (AUC)	0.06666	0.3086	-0.05855
gB AD-4+5 binding, IgG (MFI)	gB AD-6 binding, IgG (AUC)	0.01684	0.1603	-0.07582
gB AD-4+5 binding, IgM (MFI)	gB AD-6 binding, IgG (AUC)	0.02190	0.03240	0.03358
gB AD-5 binding, IgA (MFI)	gB AD-6 binding, IgG (AUC)	0.08036	0.1342	0.06329
gB AD-5 binding, IgG (MFI)	gB AD-6 binding, IgG (AUC)	0.02807	0.1266	-0.02199
gB AD-5 binding, IgM (MFI)	gB AD-6 binding, IgG (AUC)	0.02776	0.05249	0.01050
gB ectodomain binding, IgA (MFI)	gB AD-6 binding, IgG (AUC)	0.06671	0.1253	0.05577
gB ectodomain binding, IgG (MFI)	gB AD-6 binding, IgG (AUC)	-0.008097	0.1985	-0.1254
gB ectodomain binding, IgM (MFI)	gB AD-6 binding, IgG (AUC)	-0.01679	-0.1331	0.08231
gH/gL binding, IgA (MFI)	gB AD-6 binding, IgG (AUC)	0.1261	0.3406	0.001341
gH/gL binding, IgG (MFI)	gB AD-6 binding, IgG (AUC)	0.03742	0.2885	-0.1600
gH/gL binding, IgM (MFI)	gB AD-6 binding, IgG (AUC)	-0.07711	-0.2716	0.08026
gH/gL/gO binding, IgA (MFI)	gB AD-6 binding, IgG (AUC)	0.06670	0.2485	-0.03560
gH/gL/gO binding, IgG (MFI)	gB AD-6 binding, IgG (AUC)	0.01893	0.2818	-0.1539
gH/gL/gO binding, IgM (MFI)	gB AD-6 binding, IgG (AUC)	0.01838	-0.007484	0.05569
gH/UL116 binding, IgG (MFI)	gB AD-6 binding, IgG (AUC)	0.02866	0.2446	-0.1302
Inhibition of cell-associated viral spread (% spread)	gB AD-6 binding, IgG (AUC)	0.1084	0.1392	0.1086
Neutralization, AD169r, epithelial cells (ID50)	gB AD-6 binding, IgG (AUC)	0.03079	0.1430	-0.008407
Neutralization, AD169r, fibroblasts (ID50)	gB AD-6 binding, IgG (AUC)	-0.05897	0.03552	-0.1102
pentameric complex binding, IgA (MFI)	gB AD-6 binding, IgG (AUC)	-0.0004585	0.1442	-0.06887
pentameric complex binding, IgG (MFI)	gB AD-6 binding, IgG (AUC)	0.03173	0.2399	-0.1245
pentameric complex binding, IgM (MFI)	gB AD-6 binding, IgG (AUC)	0.06262	-0.06772	0.1534
pp150 binding, IgA (MFI)	gB AD-6 binding, IgG (AUC)	-0.06729	0.02574	-0.1268
pp150 binding, IgG (MFI)	gB AD-6 binding, IgG (AUC)	0.1202	0.2888	0.03468
pp150 binding, IgM (MFI)	gB AD-6 binding, IgG (AUC)	-0.04609	-0.09716	-0.01799
pp65 binding, IgA (MFI)	gB AD-6 binding, IgG (AUC)	-0.01621	0.03598	-0.04851
pp65 binding, IgG (MFI)	gB AD-6 binding, IgG (AUC)	0.1126	0.06731	0.1565
pp65 binding, IgM (MFI)	gB AD-6 binding, IgG (AUC)	0.08215	0.1826	0.01402
pp71 binding, IgA (MFI)	gB AD-6 binding, IgG (AUC)	0.03241	0.2417	-0.1073
pp71 binding, IgG (MFI)	gB AD-6 binding, IgG (AUC)	0.1192	0.3179	-0.001506
pp71 binding, IgM (MFI)	gB AD-6 binding, IgG (AUC)	-0.04093	0.02686	-0.08624
prefusion-like gB binding, IgG (AUC)	gB AD-6 binding, IgG (AUC)	0.01248	0.1977	-0.09228
prefusion-like gB binding, IgG (MFI)	gB AD-6 binding, IgG (AUC)	0.02521	0.2035	-0.09582
prefusion-like gB binding, IgM (MFI)	gB AD-6 binding, IgG (AUC)	-0.07083	0.05269	-0.1745
prefusion gB binding, IgA (MFI)	gB AD-6 binding, IgG (AUC)	0.1098	0.1646	0.08868
UL141 binding, IgA (MFI)	gB AD-6 binding, IgG (AUC)	-0.04744	-0.001859	-0.06521
UL141 binding, IgG (MFI)	gB AD-6 binding, IgG (AUC)	0.01465	0.1688	-0.08516
UL141 binding, IgM (MFI)	gB AD-6 binding, IgG (AUC)	0.01304	-0.07178	0.05239
UL16 binding, IgA (MFI)	gB AD-6 binding, IgG (AUC)	0.05500	0.2961	-0.1118
UL16 binding, IgG (AUC)	gB AD-6 binding, IgG (AUC)	0.1433	0.4524	0.005459
UL16 binding, IgG (MFI)	gB AD-6 binding, IgG (AUC)	0.01981	0.2332	-0.1135
UL16 binding, IgM (MFI)	gB AD-6 binding, IgG (AUC)	0.07468	0.1604	0.01419
AD169r virion avidity, IgG (AI%)	gB ectodomain binding, IgA (MFI)	0.001456	0.04096	0.05922
AD169r virion binding, IgG (ED50)	gB ectodomain binding, IgA (MFI)	0.2448	0.2291	0.2639
ADCP, AD169r (%AF647+)	gB ectodomain binding, IgA (MFI)	0.03155	0.1356	-0.02210
ADCP, Towne (%AF647+)	gB ectodomain binding, IgA (MFI)	-0.01535	0.03208	-0.02859
binding to cell-associated gB (%GFP+PE+)	gB ectodomain binding, IgA (MFI)	0.1037	-0.002830	0.1181
full-length postfusion gB binding, IgA (MFI)	gB ectodomain binding, IgA (MFI)	0.7924	0.7003	0.8456
full-length postfusion gB binding, IgG (MFI)	gB ectodomain binding, IgA (MFI)	0.2917	0.2662	0.3083
full-length postfusion gB binding, IgM (MFI)	gB ectodomain binding, IgA (MFI)	0.1485	0.1225	0.09879
gB AD-1 binding, IgA (MFI)	gB ectodomain binding, IgA (MFI)	0.1114	0.1692	0.03820
gB AD-1 binding, IgG (MFI)	gB ectodomain binding, IgA (MFI)	0.05776	-0.04615	0.05399
gB AD-1 binding, IgM (MFI)	gB ectodomain binding, IgA (MFI)	0.05024	0.1013	-0.07243
gB AD-2 binding, IgG (AUC)	gB ectodomain binding, IgA (MFI)	0.006233	0.05146	-0.007433
gB AD-4 binding, IgA (MFI)	gB ectodomain binding, IgA (MFI)	0.2651	0.2433	0.2848
gB AD-4 binding, IgG (MFI)	gB ectodomain binding, IgA (MFI)	0.08664	0.09816	0.1043
gB AD-4 binding, IgM (MFI)	gB ectodomain binding, IgA (MFI)	-0.02705	-0.1104	-0.02872
gB AD-4+5 binding, IgA (MFI)	gB ectodomain binding, IgA (MFI)	0.1701	0.1656	0.1962
gB AD-4+5 binding, IgG (AUC)	gB ectodomain binding, IgA (MFI)	0.04306	-0.05356	0.1757
gB AD-4+5 binding, IgG (MFI)	gB ectodomain binding, IgA (MFI)	0.07158	0.01151	0.1525
gB AD-4+5 binding, IgM (MFI)	gB ectodomain binding, IgA (MFI)	0.1205	0.05559	0.1327
gB AD-5 binding, IgA (MFI)	gB ectodomain binding, IgA (MFI)	0.07892	0.1264	0.08200
gB AD-5 binding, IgG (MFI)	gB ectodomain binding, IgA (MFI)	0.1244	-0.09214	0.2829
gB AD-5 binding, IgM (MFI)	gB ectodomain binding, IgA (MFI)	-0.001822	-0.06783	0.03370
gB AD-6 binding, IgG (AUC)	gB ectodomain binding, IgA (MFI)	0.06671	0.1253	0.05577
gB ectodomain binding, IgG (MFI)	gB ectodomain binding, IgA (MFI)	0.2503	0.1698	0.2991
gB ectodomain binding, IgM (MFI)	gB ectodomain binding, IgA (MFI)	0.2700	0.1681	0.2670
gH/gL binding, IgA (MFI)	gB ectodomain binding, IgA (MFI)	0.2081	0.1684	0.2517
gH/gL binding, IgG (MFI)	gB ectodomain binding, IgA (MFI)	0.03380	-0.04977	0.1433
gH/gL binding, IgM (MFI)	gB ectodomain binding, IgA (MFI)	-0.01158	-0.1156	0.03813
gH/gL/gO binding, IgA (MFI)	gB ectodomain binding, IgA (MFI)	0.3302	0.3110	0.3412
gH/gL/gO binding, IgG (MFI)	gB ectodomain binding, IgA (MFI)	0.1431	0.08391	0.1915
gH/gL/gO binding, IgM (MFI)	gB ectodomain binding, IgA (MFI)	-0.007790	-0.004747	-0.05427
gH/UL116 binding, IgG (MFI)	gB ectodomain binding, IgA (MFI)	0.1284	-0.003051	0.2285
Inhibition of cell-associated viral spread (% spread)	gB ectodomain binding, IgA (MFI)	0.1267	-0.05904	0.2486
Neutralization, AD169r, epithelial cells (ID50)	gB ectodomain binding, IgA (MFI)	0.06344	-0.03051	0.08673
Neutralization, AD169r, fibroblasts (ID50)	gB ectodomain binding, IgA (MFI)	-0.01444	-0.1416	0.09547
pentameric complex binding, IgA (MFI)	gB ectodomain binding, IgA (MFI)	0.3459	0.3940	0.3047
pentameric complex binding, IgG (MFI)	gB ectodomain binding, IgA (MFI)	0.1007	0.04472	0.1192
pentameric complex binding, IgM (MFI)	gB ectodomain binding, IgA (MFI)	0.1056	0.09772	0.02082
pp150 binding, IgA (MFI)	gB ectodomain binding, IgA (MFI)	0.08104	0.1406	0.02276
pp150 binding, IgG (MFI)	gB ectodomain binding, IgA (MFI)	-0.03723	-0.1046	-0.06587
pp150 binding, IgM (MFI)	gB ectodomain binding, IgA (MFI)	0.02424	0.1075	-0.06238
pp65 binding, IgA (MFI)	gB ectodomain binding, IgA (MFI)	0.1802	0.2216	0.07479
pp65 binding, IgG (MFI)	gB ectodomain binding, IgA (MFI)	0.07051	0.01939	0.08315
pp65 binding, IgM (MFI)	gB ectodomain binding, IgA (MFI)	0.08897	-0.04690	0.1719
pp71 binding, IgA (MFI)	gB ectodomain binding, IgA (MFI)	0.1510	0.1587	0.1250
pp71 binding, IgG (MFI)	gB ectodomain binding, IgA (MFI)	0.03184	-0.1073	0.1116
pp71 binding, IgM (MFI)	gB ectodomain binding, IgA (MFI)	0.09272	0.008272	0.08373
prefusion-like gB binding, IgG (AUC)	gB ectodomain binding, IgA (MFI)	0.2757	0.2230	0.3296
prefusion-like gB binding, IgG (MFI)	gB ectodomain binding, IgA (MFI)	0.2995	0.2435	0.3801
prefusion-like gB binding, IgM (MFI)	gB ectodomain binding, IgA (MFI)	0.04869	0.2060	-0.1018
prefusion gB binding, IgA (MFI)	gB ectodomain binding, IgA (MFI)	0.8038	0.7918	0.7969
UL141 binding, IgA (MFI)	gB ectodomain binding, IgA (MFI)	0.03944	0.1617	-0.03950
UL141 binding, IgG (MFI)	gB ectodomain binding, IgA (MFI)	0.003536	-0.05561	0.04509
UL141 binding, IgM (MFI)	gB ectodomain binding, IgA (MFI)	-0.1691	0.1239	-0.3470
UL16 binding, IgA (MFI)	gB ectodomain binding, IgA (MFI)	0.005380	0.1121	-0.08174
UL16 binding, IgG (AUC)	gB ectodomain binding, IgA (MFI)	-0.08165	-0.003332	-0.07518
UL16 binding, IgG (MFI)	gB ectodomain binding, IgA (MFI)	-0.07452	0.04221	-0.09795
UL16 binding, IgM (MFI)	gB ectodomain binding, IgA (MFI)	-0.1502	-0.1953	-0.1616
AD169r virion avidity, IgG (AI%)	gB ectodomain binding, IgG (MFI)	-0.03399	-0.05241	-0.01974
AD169r virion binding, IgG (ED50)	gB ectodomain binding, IgG (MFI)	0.3276	0.2908	0.3437
ADCP, AD169r (%AF647+)	gB ectodomain binding, IgG (MFI)	0.2650	0.3439	0.2029
ADCP, Towne (%AF647+)	gB ectodomain binding, IgG (MFI)	0.2970	0.2843	0.2980
binding to cell-associated gB (%GFP+PE+)	gB ectodomain binding, IgG (MFI)	0.4951	0.4595	0.5030
full-length postfusion gB binding, IgA (MFI)	gB ectodomain binding, IgG (MFI)	0.1439	-0.05275	0.2607
full-length postfusion gB binding, IgG (MFI)	gB ectodomain binding, IgG (MFI)	0.9486	0.9385	0.9558
full-length postfusion gB binding, IgM (MFI)	gB ectodomain binding, IgG (MFI)	-0.007148	-0.2322	0.1068
gB AD-1 binding, IgA (MFI)	gB ectodomain binding, IgG (MFI)	-0.02648	-0.06210	-0.0003630
gB AD-1 binding, IgG (MFI)	gB ectodomain binding, IgG (MFI)	-0.08870	-0.06732	-0.1303
gB AD-1 binding, IgM (MFI)	gB ectodomain binding, IgG (MFI)	-0.1352	-0.2626	-0.04313
gB AD-2 binding, IgG (AUC)	gB ectodomain binding, IgG (MFI)	0.1389	0.2534	0.08221
gB AD-4 binding, IgA (MFI)	gB ectodomain binding, IgG (MFI)	0.09977	0.2014	0.04845
gB AD-4 binding, IgG (MFI)	gB ectodomain binding, IgG (MFI)	0.3335	0.3606	0.3190
gB AD-4 binding, IgM (MFI)	gB ectodomain binding, IgG (MFI)	-0.07619	-0.07546	-0.09397
gB AD-4+5 binding, IgA (MFI)	gB ectodomain binding, IgG (MFI)	0.08254	0.07565	0.1135
gB AD-4+5 binding, IgG (AUC)	gB ectodomain binding, IgG (MFI)	0.2399	0.2308	0.2816
gB AD-4+5 binding, IgG (MFI)	gB ectodomain binding, IgG (MFI)	0.2915	0.3387	0.2837
gB AD-4+5 binding, IgM (MFI)	gB ectodomain binding, IgG (MFI)	-0.06544	-0.07942	-0.06937
gB AD-5 binding, IgA (MFI)	gB ectodomain binding, IgG (MFI)	-0.003031	-0.06366	0.03560
gB AD-5 binding, IgG (MFI)	gB ectodomain binding, IgG (MFI)	0.07239	-0.005515	0.1438
gB AD-5 binding, IgM (MFI)	gB ectodomain binding, IgG (MFI)	-0.1196	-0.2052	-0.05123
gB AD-6 binding, IgG (AUC)	gB ectodomain binding, IgG (MFI)	-0.008097	0.1985	-0.1254
gB ectodomain binding, IgA (MFI)	gB ectodomain binding, IgG (MFI)	0.2503	0.1698	0.2991
gB ectodomain binding, IgM (MFI)	gB ectodomain binding, IgG (MFI)	0.1631	-0.1412	0.3069
gH/gL binding, IgA (MFI)	gB ectodomain binding, IgG (MFI)	-0.01922	0.05367	-0.05399
gH/gL binding, IgG (MFI)	gB ectodomain binding, IgG (MFI)	0.3133	0.4267	0.2252
gH/gL binding, IgM (MFI)	gB ectodomain binding, IgG (MFI)	-0.02653	-0.1654	0.07351
gH/gL/gO binding, IgA (MFI)	gB ectodomain binding, IgG (MFI)	0.1668	0.3988	0.01331
gH/gL/gO binding, IgG (MFI)	gB ectodomain binding, IgG (MFI)	0.6451	0.6815	0.6105
gH/gL/gO binding, IgM (MFI)	gB ectodomain binding, IgG (MFI)	0.05798	-0.1204	0.1492
gH/UL116 binding, IgG (MFI)	gB ectodomain binding, IgG (MFI)	0.4646	0.4927	0.4385
Inhibition of cell-associated viral spread (% spread)	gB ectodomain binding, IgG (MFI)	0.2922	0.3400	0.2528
Neutralization, AD169r, epithelial cells (ID50)	gB ectodomain binding, IgG (MFI)	0.2965	0.3909	0.2269
Neutralization, AD169r, fibroblasts (ID50)	gB ectodomain binding, IgG (MFI)	0.1933	0.2097	0.1831
pentameric complex binding, IgA (MFI)	gB ectodomain binding, IgG (MFI)	-0.03846	0.06371	-0.1001
pentameric complex binding, IgG (MFI)	gB ectodomain binding, IgG (MFI)	0.6541	0.6685	0.6391
pentameric complex binding, IgM (MFI)	gB ectodomain binding, IgG (MFI)	0.02620	-0.1267	0.08370
pp150 binding, IgA (MFI)	gB ectodomain binding, IgG (MFI)	-0.04744	-0.03189	-0.06719
pp150 binding, IgG (MFI)	gB ectodomain binding, IgG (MFI)	0.2377	0.3954	0.1726
pp150 binding, IgM (MFI)	gB ectodomain binding, IgG (MFI)	-0.1150	-0.3339	-0.02452
pp65 binding, IgA (MFI)	gB ectodomain binding, IgG (MFI)	-0.005478	-0.04549	0.01747
pp65 binding, IgG (MFI)	gB ectodomain binding, IgG (MFI)	-0.005980	0.01515	-0.02169
pp65 binding, IgM (MFI)	gB ectodomain binding, IgG (MFI)	-0.1142	-0.2429	-0.01839
pp71 binding, IgA (MFI)	gB ectodomain binding, IgG (MFI)	-0.05107	-0.1422	0.003372
pp71 binding, IgG (MFI)	gB ectodomain binding, IgG (MFI)	0.3147	0.3527	0.2943
pp71 binding, IgM (MFI)	gB ectodomain binding, IgG (MFI)	-0.04600	-0.3052	0.09334
prefusion-like gB binding, IgG (AUC)	gB ectodomain binding, IgG (MFI)	0.7428	0.8286	0.7009
prefusion-like gB binding, IgG (MFI)	gB ectodomain binding, IgG (MFI)	0.8025	0.8917	0.7666
prefusion-like gB binding, IgM (MFI)	gB ectodomain binding, IgG (MFI)	-0.02749	-0.02968	-0.04250
prefusion gB binding, IgA (MFI)	gB ectodomain binding, IgG (MFI)	0.2912	0.2969	0.2759
UL141 binding, IgA (MFI)	gB ectodomain binding, IgG (MFI)	-0.1559	-0.1381	-0.1560
UL141 binding, IgG (MFI)	gB ectodomain binding, IgG (MFI)	0.1216	0.2189	0.07233
UL141 binding, IgM (MFI)	gB ectodomain binding, IgG (MFI)	-0.2505	-0.1884	-0.2957
UL16 binding, IgA (MFI)	gB ectodomain binding, IgG (MFI)	-0.09467	-0.02903	-0.1339
UL16 binding, IgG (AUC)	gB ectodomain binding, IgG (MFI)	0.08241	0.1766	0.03911
UL16 binding, IgG (MFI)	gB ectodomain binding, IgG (MFI)	-0.05591	-0.02526	-0.06757
UL16 binding, IgM (MFI)	gB ectodomain binding, IgG (MFI)	-0.1011	-0.06440	-0.1448
AD169r virion avidity, IgG (AI%)	gB ectodomain binding, IgM (MFI)	-0.2959	-0.08932	-0.2621
AD169r virion binding, IgG (ED50)	gB ectodomain binding, IgM (MFI)	0.1257	0.006561	0.1418
ADCP, AD169r (%AF647+)	gB ectodomain binding, IgM (MFI)	-0.2022	-0.2374	-0.1694
ADCP, Towne (%AF647+)	gB ectodomain binding, IgM (MFI)	-0.1762	-0.2235	-0.1056
binding to cell-associated gB (%GFP+PE+)	gB ectodomain binding, IgM (MFI)	0.2687	-0.1226	0.2996
full-length postfusion gB binding, IgA (MFI)	gB ectodomain binding, IgM (MFI)	0.2290	0.1375	0.2423
full-length postfusion gB binding, IgG (MFI)	gB ectodomain binding, IgM (MFI)	0.1804	-0.1201	0.3138
full-length postfusion gB binding, IgM (MFI)	gB ectodomain binding, IgM (MFI)	0.7681	0.8692	0.6096
gB AD-1 binding, IgA (MFI)	gB ectodomain binding, IgM (MFI)	0.02940	0.04986	-0.04885
gB AD-1 binding, IgG (MFI)	gB ectodomain binding, IgM (MFI)	0.3532	0.1869	0.2716
gB AD-1 binding, IgM (MFI)	gB ectodomain binding, IgM (MFI)	0.3934	0.2782	0.3359
gB AD-2 binding, IgG (AUC)	gB ectodomain binding, IgM (MFI)	-0.1685	-0.1011	-0.1514
gB AD-4 binding, IgA (MFI)	gB ectodomain binding, IgM (MFI)	-0.03550	-0.1451	-0.03036
gB AD-4 binding, IgG (MFI)	gB ectodomain binding, IgM (MFI)	-0.09416	-0.08967	-0.04184
gB AD-4 binding, IgM (MFI)	gB ectodomain binding, IgM (MFI)	0.1794	0.01636	0.1661
gB AD-4+5 binding, IgA (MFI)	gB ectodomain binding, IgM (MFI)	-0.05326	-0.1848	0.05446
gB AD-4+5 binding, IgG (AUC)	gB ectodomain binding, IgM (MFI)	-0.3356	-0.2117	-0.2062
gB AD-4+5 binding, IgG (MFI)	gB ectodomain binding, IgM (MFI)	-0.3128	-0.1294	-0.3299
gB AD-4+5 binding, IgM (MFI)	gB ectodomain binding, IgM (MFI)	0.1373	-0.003395	0.1211
gB AD-5 binding, IgA (MFI)	gB ectodomain binding, IgM (MFI)	-0.06804	-0.1635	0.02198
gB AD-5 binding, IgG (MFI)	gB ectodomain binding, IgM (MFI)	-0.1793	-0.2342	-0.01686
gB AD-5 binding, IgM (MFI)	gB ectodomain binding, IgM (MFI)	0.07198	0.1376	0.001333
gB AD-6 binding, IgG (AUC)	gB ectodomain binding, IgM (MFI)	-0.01679	-0.1331	0.08231
gB ectodomain binding, IgA (MFI)	gB ectodomain binding, IgM (MFI)	0.2700	0.1681	0.2670
gB ectodomain binding, IgG (MFI)	gB ectodomain binding, IgM (MFI)	0.1631	-0.1412	0.3069
gH/gL binding, IgA (MFI)	gB ectodomain binding, IgM (MFI)	-0.1408	-0.04102	-0.2026
gH/gL binding, IgG (MFI)	gB ectodomain binding, IgM (MFI)	-0.3869	-0.4639	-0.3127
gH/gL binding, IgM (MFI)	gB ectodomain binding, IgM (MFI)	0.2239	0.1151	0.2679
gH/gL/gO binding, IgA (MFI)	gB ectodomain binding, IgM (MFI)	-0.08146	-0.07510	-0.1434
gH/gL/gO binding, IgG (MFI)	gB ectodomain binding, IgM (MFI)	-0.03780	-0.2577	-0.0008989
gH/gL/gO binding, IgM (MFI)	gB ectodomain binding, IgM (MFI)	0.4454	0.4344	0.3983
gH/UL116 binding, IgG (MFI)	gB ectodomain binding, IgM (MFI)	-0.1256	-0.3207	-0.07412
Inhibition of cell-associated viral spread (% spread)	gB ectodomain binding, IgM (MFI)	-0.008758	-0.2017	0.05759
Neutralization, AD169r, epithelial cells (ID50)	gB ectodomain binding, IgM (MFI)	0.03081	-0.2030	0.0007628
Neutralization, AD169r, fibroblasts (ID50)	gB ectodomain binding, IgM (MFI)	-0.3106	-0.4688	-0.2042
pentameric complex binding, IgA (MFI)	gB ectodomain binding, IgM (MFI)	0.04024	0.007378	-0.05025
pentameric complex binding, IgG (MFI)	gB ectodomain binding, IgM (MFI)	0.03614	-0.1839	0.04485
pentameric complex binding, IgM (MFI)	gB ectodomain binding, IgM (MFI)	0.6651	0.4249	0.6200
pp150 binding, IgA (MFI)	gB ectodomain binding, IgM (MFI)	0.1616	0.09632	0.1505
pp150 binding, IgG (MFI)	gB ectodomain binding, IgM (MFI)	0.2813	-0.1407	0.2915
pp150 binding, IgM (MFI)	gB ectodomain binding, IgM (MFI)	0.3868	0.1694	0.3910
pp65 binding, IgA (MFI)	gB ectodomain binding, IgM (MFI)	0.1404	0.2173	-0.1264
pp65 binding, IgG (MFI)	gB ectodomain binding, IgM (MFI)	0.2525	0.2323	0.2848
pp65 binding, IgM (MFI)	gB ectodomain binding, IgM (MFI)	0.09293	0.07966	0.09137
pp71 binding, IgA (MFI)	gB ectodomain binding, IgM (MFI)	0.09815	0.04026	0.08978
pp71 binding, IgG (MFI)	gB ectodomain binding, IgM (MFI)	-0.1713	-0.1560	-0.1486
pp71 binding, IgM (MFI)	gB ectodomain binding, IgM (MFI)	0.3804	0.1786	0.3679
prefusion-like gB binding, IgG (AUC)	gB ectodomain binding, IgM (MFI)	-0.08317	-0.2316	0.01435
prefusion-like gB binding, IgG (MFI)	gB ectodomain binding, IgM (MFI)	-0.07077	-0.1996	0.1085
prefusion-like gB binding, IgM (MFI)	gB ectodomain binding, IgM (MFI)	0.3949	0.4334	0.3400
prefusion gB binding, IgA (MFI)	gB ectodomain binding, IgM (MFI)	0.1788	0.1309	0.1700
UL141 binding, IgA (MFI)	gB ectodomain binding, IgM (MFI)	-0.008434	0.1054	-0.05220
UL141 binding, IgG (MFI)	gB ectodomain binding, IgM (MFI)	-0.2850	-0.2160	-0.3327
UL141 binding, IgM (MFI)	gB ectodomain binding, IgM (MFI)	0.08331	0.1481	0.06214
UL16 binding, IgA (MFI)	gB ectodomain binding, IgM (MFI)	-0.009990	0.1097	-0.1310
UL16 binding, IgG (AUC)	gB ectodomain binding, IgM (MFI)	-0.2843	-0.2360	-0.3140
UL16 binding, IgG (MFI)	gB ectodomain binding, IgM (MFI)	-0.3673	-0.2315	-0.3882
UL16 binding, IgM (MFI)	gB ectodomain binding, IgM (MFI)	-0.002594	-0.06253	-0.07801
AD169r virion avidity, IgG (AI%)	gH/gL binding, IgA (MFI)	-0.04499	-0.2431	0.02101
AD169r virion binding, IgG (ED50)	gH/gL binding, IgA (MFI)	0.02570	0.06876	0.01674
ADCP, AD169r (%AF647+)	gH/gL binding, IgA (MFI)	0.009427	0.04124	-0.03216
ADCP, Towne (%AF647+)	gH/gL binding, IgA (MFI)	-0.08396	-0.03506	-0.1449
binding to cell-associated gB (%GFP+PE+)	gH/gL binding, IgA (MFI)	-0.07649	-0.03430	-0.1011
full-length postfusion gB binding, IgA (MFI)	gH/gL binding, IgA (MFI)	0.3201	0.2494	0.3927
full-length postfusion gB binding, IgG (MFI)	gH/gL binding, IgA (MFI)	0.06780	0.1557	0.02119
full-length postfusion gB binding, IgM (MFI)	gH/gL binding, IgA (MFI)	0.003277	0.01581	0.02214
gB AD-1 binding, IgA (MFI)	gH/gL binding, IgA (MFI)	0.2359	0.2233	0.2936
gB AD-1 binding, IgG (MFI)	gH/gL binding, IgA (MFI)	0.06092	0.1928	0.03408
gB AD-1 binding, IgM (MFI)	gH/gL binding, IgA (MFI)	0.01618	0.1737	-0.1048
gB AD-2 binding, IgG (AUC)	gH/gL binding, IgA (MFI)	0.07935	0.2506	-0.05143
gB AD-4 binding, IgA (MFI)	gH/gL binding, IgA (MFI)	0.3353	0.3527	0.3215
gB AD-4 binding, IgG (MFI)	gH/gL binding, IgA (MFI)	-0.1149	-0.1166	-0.1397
gB AD-4 binding, IgM (MFI)	gH/gL binding, IgA (MFI)	0.03248	0.09717	0.02092
gB AD-4+5 binding, IgA (MFI)	gH/gL binding, IgA (MFI)	0.2388	0.3015	0.1768
gB AD-4+5 binding, IgG (AUC)	gH/gL binding, IgA (MFI)	-0.03714	-0.02233	-0.09403
gB AD-4+5 binding, IgG (MFI)	gH/gL binding, IgA (MFI)	-0.05218	-0.02767	-0.1017
gB AD-4+5 binding, IgM (MFI)	gH/gL binding, IgA (MFI)	-0.001185	0.09273	-0.07367
gB AD-5 binding, IgA (MFI)	gH/gL binding, IgA (MFI)	0.2301	0.3018	0.1919
gB AD-5 binding, IgG (MFI)	gH/gL binding, IgA (MFI)	-0.08046	0.05843	-0.1774
gB AD-5 binding, IgM (MFI)	gH/gL binding, IgA (MFI)	-0.03263	-0.09838	0.08815
gB AD-6 binding, IgG (AUC)	gH/gL binding, IgA (MFI)	0.1261	0.3406	0.001341
gB ectodomain binding, IgA (MFI)	gH/gL binding, IgA (MFI)	0.2081	0.1684	0.2517
gB ectodomain binding, IgG (MFI)	gH/gL binding, IgA (MFI)	-0.01922	0.05367	-0.05399
gB ectodomain binding, IgM (MFI)	gH/gL binding, IgA (MFI)	-0.1408	-0.04102	-0.2026
gH/gL binding, IgG (MFI)	gH/gL binding, IgA (MFI)	0.05526	0.1027	0.02593
gH/gL binding, IgM (MFI)	gH/gL binding, IgA (MFI)	-0.09500	-0.01818	-0.1365
gH/gL/gO binding, IgA (MFI)	gH/gL binding, IgA (MFI)	0.6516	0.5596	0.7333
gH/gL/gO binding, IgG (MFI)	gH/gL binding, IgA (MFI)	0.1475	0.1332	0.1750
gH/gL/gO binding, IgM (MFI)	gH/gL binding, IgA (MFI)	-0.02359	0.2276	-0.1641
gH/UL116 binding, IgG (MFI)	gH/gL binding, IgA (MFI)	0.1763	0.1409	0.2101
Inhibition of cell-associated viral spread (% spread)	gH/gL binding, IgA (MFI)	-0.06047	0.02183	-0.1122
Neutralization, AD169r, epithelial cells (ID50)	gH/gL binding, IgA (MFI)	-0.09251	-0.05882	-0.08106
Neutralization, AD169r, fibroblasts (ID50)	gH/gL binding, IgA (MFI)	0.05088	-0.06723	0.09874
pentameric complex binding, IgA (MFI)	gH/gL binding, IgA (MFI)	0.5415	0.4010	0.6480
pentameric complex binding, IgG (MFI)	gH/gL binding, IgA (MFI)	0.08365	0.09941	0.07888
pentameric complex binding, IgM (MFI)	gH/gL binding, IgA (MFI)	-0.1422	-0.02763	-0.1894
pp150 binding, IgA (MFI)	gH/gL binding, IgA (MFI)	0.1501	0.2736	0.09356
pp150 binding, IgG (MFI)	gH/gL binding, IgA (MFI)	-0.08086	0.02088	-0.1184
pp150 binding, IgM (MFI)	gH/gL binding, IgA (MFI)	-0.04709	0.01804	-0.05734
pp65 binding, IgA (MFI)	gH/gL binding, IgA (MFI)	0.1807	0.1102	0.2812
pp65 binding, IgG (MFI)	gH/gL binding, IgA (MFI)	-0.09694	0.04229	-0.1516
pp65 binding, IgM (MFI)	gH/gL binding, IgA (MFI)	0.1734	0.2588	0.1079
pp71 binding, IgA (MFI)	gH/gL binding, IgA (MFI)	0.4174	0.4516	0.4138
pp71 binding, IgG (MFI)	gH/gL binding, IgA (MFI)	-0.001392	-0.1740	0.07915
pp71 binding, IgM (MFI)	gH/gL binding, IgA (MFI)	-0.01118	0.05891	-0.03606
prefusion-like gB binding, IgG (AUC)	gH/gL binding, IgA (MFI)	0.08675	0.1201	0.04099
prefusion-like gB binding, IgG (MFI)	gH/gL binding, IgA (MFI)	0.02425	0.1562	-0.09041
prefusion-like gB binding, IgM (MFI)	gH/gL binding, IgA (MFI)	-0.03223	0.1012	-0.1234
prefusion gB binding, IgA (MFI)	gH/gL binding, IgA (MFI)	0.2724	0.3268	0.2484
UL141 binding, IgA (MFI)	gH/gL binding, IgA (MFI)	0.2730	0.3283	0.2333
UL141 binding, IgG (MFI)	gH/gL binding, IgA (MFI)	0.01004	0.1152	-0.06379
UL141 binding, IgM (MFI)	gH/gL binding, IgA (MFI)	-0.07518	0.04860	-0.1602
UL16 binding, IgA (MFI)	gH/gL binding, IgA (MFI)	0.4510	0.5225	0.4281
UL16 binding, IgG (AUC)	gH/gL binding, IgA (MFI)	0.1237	0.2085	0.07885
UL16 binding, IgG (MFI)	gH/gL binding, IgA (MFI)	0.1426	0.2011	0.08709
UL16 binding, IgM (MFI)	gH/gL binding, IgA (MFI)	0.02881	0.08817	0.002464
AD169r virion avidity, IgG (AI%)	gH/gL binding, IgG (MFI)	0.1923	0.04245	0.2527
AD169r virion binding, IgG (ED50)	gH/gL binding, IgG (MFI)	0.2911	0.3852	0.2233
ADCP, AD169r (%AF647+)	gH/gL binding, IgG (MFI)	0.3343	0.4604	0.1776
ADCP, Towne (%AF647+)	gH/gL binding, IgG (MFI)	0.2721	0.2901	0.2091
binding to cell-associated gB (%GFP+PE+)	gH/gL binding, IgG (MFI)	0.1699	0.2448	0.1978
full-length postfusion gB binding, IgA (MFI)	gH/gL binding, IgG (MFI)	-0.05102	-0.1748	0.06613
full-length postfusion gB binding, IgG (MFI)	gH/gL binding, IgG (MFI)	0.2770	0.3909	0.2015
full-length postfusion gB binding, IgM (MFI)	gH/gL binding, IgG (MFI)	-0.3910	-0.4866	-0.2664
gB AD-1 binding, IgA (MFI)	gH/gL binding, IgG (MFI)	-0.01155	0.04554	-0.05261
gB AD-1 binding, IgG (MFI)	gH/gL binding, IgG (MFI)	-0.1473	-0.007801	-0.1491
gB AD-1 binding, IgM (MFI)	gH/gL binding, IgG (MFI)	-0.1982	-0.1916	-0.1700
gB AD-2 binding, IgG (AUC)	gH/gL binding, IgG (MFI)	0.2587	0.2993	0.2036
gB AD-4 binding, IgA (MFI)	gH/gL binding, IgG (MFI)	0.1064	0.2201	0.04109
gB AD-4 binding, IgG (MFI)	gH/gL binding, IgG (MFI)	0.4311	0.5738	0.2920
gB AD-4 binding, IgM (MFI)	gH/gL binding, IgG (MFI)	-0.03492	0.04501	-0.07364
gB AD-4+5 binding, IgA (MFI)	gH/gL binding, IgG (MFI)	-0.005274	0.05685	-0.04742
gB AD-4+5 binding, IgG (AUC)	gH/gL binding, IgG (MFI)	0.3419	0.2330	0.3921
gB AD-4+5 binding, IgG (MFI)	gH/gL binding, IgG (MFI)	0.5101	0.4825	0.5293
gB AD-4+5 binding, IgM (MFI)	gH/gL binding, IgG (MFI)	-0.1435	-0.2483	0.006055
gB AD-5 binding, IgA (MFI)	gH/gL binding, IgG (MFI)	0.03518	0.07901	0.0004530
gB AD-5 binding, IgG (MFI)	gH/gL binding, IgG (MFI)	0.3812	0.3143	0.4160
gB AD-5 binding, IgM (MFI)	gH/gL binding, IgG (MFI)	0.02505	-0.09280	0.1729
gB AD-6 binding, IgG (AUC)	gH/gL binding, IgG (MFI)	0.03742	0.2885	-0.1600
gB ectodomain binding, IgA (MFI)	gH/gL binding, IgG (MFI)	0.03380	-0.04977	0.1433
gB ectodomain binding, IgG (MFI)	gH/gL binding, IgG (MFI)	0.3133	0.4267	0.2252
gB ectodomain binding, IgM (MFI)	gH/gL binding, IgG (MFI)	-0.3869	-0.4639	-0.3127
gH/gL binding, IgA (MFI)	gH/gL binding, IgG (MFI)	0.05526	0.1027	0.02593
gH/gL binding, IgM (MFI)	gH/gL binding, IgG (MFI)	-0.07942	-0.1396	-0.01407
gH/gL/gO binding, IgA (MFI)	gH/gL binding, IgG (MFI)	0.2267	0.3250	0.1903
gH/gL/gO binding, IgG (MFI)	gH/gL binding, IgG (MFI)	0.5713	0.6664	0.4861
gH/gL/gO binding, IgM (MFI)	gH/gL binding, IgG (MFI)	-0.01100	-0.1466	0.1502
gH/UL116 binding, IgG (MFI)	gH/gL binding, IgG (MFI)	0.6957	0.7445	0.6369
Inhibition of cell-associated viral spread (% spread)	gH/gL binding, IgG (MFI)	0.3416	0.5201	0.2016
Neutralization, AD169r, epithelial cells (ID50)	gH/gL binding, IgG (MFI)	0.4147	0.6461	0.2909
Neutralization, AD169r, fibroblasts (ID50)	gH/gL binding, IgG (MFI)	0.5175	0.5989	0.4269
pentameric complex binding, IgA (MFI)	gH/gL binding, IgG (MFI)	0.006445	-0.05253	0.08865
pentameric complex binding, IgG (MFI)	gH/gL binding, IgG (MFI)	0.5206	0.6305	0.4366
pentameric complex binding, IgM (MFI)	gH/gL binding, IgG (MFI)	-0.2224	-0.3639	-0.08602
pp150 binding, IgA (MFI)	gH/gL binding, IgG (MFI)	-0.1014	-0.05439	-0.07520
pp150 binding, IgG (MFI)	gH/gL binding, IgG (MFI)	0.1366	0.3439	0.07534
pp150 binding, IgM (MFI)	gH/gL binding, IgG (MFI)	-0.1544	-0.2220	-0.05681
pp65 binding, IgA (MFI)	gH/gL binding, IgG (MFI)	-0.006347	-0.09756	0.1807
pp65 binding, IgG (MFI)	gH/gL binding, IgG (MFI)	-0.01411	-0.02336	0.02612
pp65 binding, IgM (MFI)	gH/gL binding, IgG (MFI)	-0.06231	-0.1238	-0.01892
pp71 binding, IgA (MFI)	gH/gL binding, IgG (MFI)	-0.08757	-0.06037	-0.06780
pp71 binding, IgG (MFI)	gH/gL binding, IgG (MFI)	0.4707	0.5616	0.3561
pp71 binding, IgM (MFI)	gH/gL binding, IgG (MFI)	-0.1249	-0.2654	0.06347
prefusion-like gB binding, IgG (AUC)	gH/gL binding, IgG (MFI)	0.5033	0.5987	0.4288
prefusion-like gB binding, IgG (MFI)	gH/gL binding, IgG (MFI)	0.4664	0.5737	0.3712
prefusion-like gB binding, IgM (MFI)	gH/gL binding, IgG (MFI)	-0.2103	-0.2792	-0.1067
prefusion gB binding, IgA (MFI)	gH/gL binding, IgG (MFI)	0.04445	0.06243	0.04810
UL141 binding, IgA (MFI)	gH/gL binding, IgG (MFI)	-0.1461	-0.006226	-0.2522
UL141 binding, IgG (MFI)	gH/gL binding, IgG (MFI)	0.5912	0.6290	0.5628
UL141 binding, IgM (MFI)	gH/gL binding, IgG (MFI)	-0.2048	-0.1931	-0.2233
UL16 binding, IgA (MFI)	gH/gL binding, IgG (MFI)	-0.1332	-0.1256	-0.1137
UL16 binding, IgG (AUC)	gH/gL binding, IgG (MFI)	0.3156	0.3102	0.3096
UL16 binding, IgG (MFI)	gH/gL binding, IgG (MFI)	0.4806	0.5398	0.4279
UL16 binding, IgM (MFI)	gH/gL binding, IgG (MFI)	-0.02370	-0.1101	0.09038
AD169r virion avidity, IgG (AI%)	gH/gL binding, IgM (MFI)	-0.05117	0.002438	-0.09728
AD169r virion binding, IgG (ED50)	gH/gL binding, IgM (MFI)	-0.1041	-0.2606	-0.01358
ADCP, AD169r (%AF647+)	gH/gL binding, IgM (MFI)	-0.09373	-0.2873	0.09178
ADCP, Towne (%AF647+)	gH/gL binding, IgM (MFI)	-0.008906	-0.2382	0.1715
binding to cell-associated gB (%GFP+PE+)	gH/gL binding, IgM (MFI)	0.005480	-0.2896	0.1532
full-length postfusion gB binding, IgA (MFI)	gH/gL binding, IgM (MFI)	0.04172	-0.07104	0.09698
full-length postfusion gB binding, IgG (MFI)	gH/gL binding, IgM (MFI)	-0.07752	-0.2030	0.01759
full-length postfusion gB binding, IgM (MFI)	gH/gL binding, IgM (MFI)	0.2040	0.1340	0.2200
gB AD-1 binding, IgA (MFI)	gH/gL binding, IgM (MFI)	0.02754	-0.02408	0.06729
gB AD-1 binding, IgG (MFI)	gH/gL binding, IgM (MFI)	0.01722	-0.2590	0.1764
gB AD-1 binding, IgM (MFI)	gH/gL binding, IgM (MFI)	0.1419	0.09612	0.1524
gB AD-2 binding, IgG (AUC)	gH/gL binding, IgM (MFI)	-0.04291	-0.1129	0.02604
gB AD-4 binding, IgA (MFI)	gH/gL binding, IgM (MFI)	-0.04209	-0.1774	0.07656
gB AD-4 binding, IgG (MFI)	gH/gL binding, IgM (MFI)	-0.1339	-0.2673	0.007788
gB AD-4 binding, IgM (MFI)	gH/gL binding, IgM (MFI)	0.1406	0.1529	0.08617
gB AD-4+5 binding, IgA (MFI)	gH/gL binding, IgM (MFI)	-0.09432	-0.06821	-0.1148
gB AD-4+5 binding, IgG (AUC)	gH/gL binding, IgM (MFI)	-0.2022	-0.1040	-0.2563
gB AD-4+5 binding, IgG (MFI)	gH/gL binding, IgM (MFI)	-0.05331	-0.01783	-0.08038
gB AD-4+5 binding, IgM (MFI)	gH/gL binding, IgM (MFI)	0.3343	0.3253	0.3074
gB AD-5 binding, IgA (MFI)	gH/gL binding, IgM (MFI)	-0.1070	0.002271	-0.1609
gB AD-5 binding, IgG (MFI)	gH/gL binding, IgM (MFI)	0.004143	0.1604	-0.07636
gB AD-5 binding, IgM (MFI)	gH/gL binding, IgM (MFI)	0.1407	0.3266	-0.07741
gB AD-6 binding, IgG (AUC)	gH/gL binding, IgM (MFI)	-0.07711	-0.2716	0.08026
gB ectodomain binding, IgA (MFI)	gH/gL binding, IgM (MFI)	-0.01158	-0.1156	0.03813
gB ectodomain binding, IgG (MFI)	gH/gL binding, IgM (MFI)	-0.02653	-0.1654	0.07351
gB ectodomain binding, IgM (MFI)	gH/gL binding, IgM (MFI)	0.2239	0.1151	0.2679
gH/gL binding, IgA (MFI)	gH/gL binding, IgM (MFI)	-0.09500	-0.01818	-0.1365
gH/gL binding, IgG (MFI)	gH/gL binding, IgM (MFI)	-0.07942	-0.1396	-0.01407
gH/gL/gO binding, IgA (MFI)	gH/gL binding, IgM (MFI)	-0.1239	-0.1267	-0.1244
gH/gL/gO binding, IgG (MFI)	gH/gL binding, IgM (MFI)	-0.1207	-0.2528	-0.02497
gH/gL/gO binding, IgM (MFI)	gH/gL binding, IgM (MFI)	0.4225	0.5144	0.3612
gH/UL116 binding, IgG (MFI)	gH/gL binding, IgM (MFI)	-0.1092	-0.2169	-0.02839
Inhibition of cell-associated viral spread (% spread)	gH/gL binding, IgM (MFI)	-0.09656	-0.2869	0.07407
Neutralization, AD169r, epithelial cells (ID50)	gH/gL binding, IgM (MFI)	-0.2111	-0.3245	-0.1678
Neutralization, AD169r, fibroblasts (ID50)	gH/gL binding, IgM (MFI)	-0.02119	-0.01280	-0.005080
pentameric complex binding, IgA (MFI)	gH/gL binding, IgM (MFI)	-0.06024	-0.1405	0.01094
pentameric complex binding, IgG (MFI)	gH/gL binding, IgM (MFI)	-0.1207	-0.2646	0.01592
pentameric complex binding, IgM (MFI)	gH/gL binding, IgM (MFI)	0.2569	0.1582	0.2960
pp150 binding, IgA (MFI)	gH/gL binding, IgM (MFI)	0.1106	-0.06652	0.2594
pp150 binding, IgG (MFI)	gH/gL binding, IgM (MFI)	0.1324	-0.001148	0.2041
pp150 binding, IgM (MFI)	gH/gL binding, IgM (MFI)	0.3708	0.2836	0.4107
pp65 binding, IgA (MFI)	gH/gL binding, IgM (MFI)	0.03713	0.04712	-0.01589
pp65 binding, IgG (MFI)	gH/gL binding, IgM (MFI)	0.1009	-0.04397	0.1947
pp65 binding, IgM (MFI)	gH/gL binding, IgM (MFI)	0.3258	0.4240	0.2511
pp71 binding, IgA (MFI)	gH/gL binding, IgM (MFI)	-0.02561	-0.004462	-0.05938
pp71 binding, IgG (MFI)	gH/gL binding, IgM (MFI)	-0.01387	-0.09421	0.05508
pp71 binding, IgM (MFI)	gH/gL binding, IgM (MFI)	0.4278	0.3962	0.4082
prefusion-like gB binding, IgG (AUC)	gH/gL binding, IgM (MFI)	-0.1244	-0.2125	-0.05720
prefusion-like gB binding, IgG (MFI)	gH/gL binding, IgM (MFI)	-0.08903	-0.1502	-0.03149
prefusion-like gB binding, IgM (MFI)	gH/gL binding, IgM (MFI)	0.1722	0.1440	0.1789
prefusion gB binding, IgA (MFI)	gH/gL binding, IgM (MFI)	-0.07184	-0.08790	-0.05953
UL141 binding, IgA (MFI)	gH/gL binding, IgM (MFI)	0.01479	0.1960	-0.1279
UL141 binding, IgG (MFI)	gH/gL binding, IgM (MFI)	-0.09066	-0.1731	-0.009776
UL141 binding, IgM (MFI)	gH/gL binding, IgM (MFI)	0.1424	0.2646	0.05102
UL16 binding, IgA (MFI)	gH/gL binding, IgM (MFI)	-0.04841	0.06970	-0.1635
UL16 binding, IgG (AUC)	gH/gL binding, IgM (MFI)	-0.2054	-0.2638	-0.1720
UL16 binding, IgG (MFI)	gH/gL binding, IgM (MFI)	-0.1560	-0.1800	-0.1160
UL16 binding, IgM (MFI)	gH/gL binding, IgM (MFI)	0.2108	0.2563	0.1271
AD169r virion avidity, IgG (AI%)	gH/gL/gO binding, IgA (MFI)	-0.04205	-0.2073	0.08336
AD169r virion binding, IgG (ED50)	gH/gL/gO binding, IgA (MFI)	0.1386	0.2838	0.04286
ADCP, AD169r (%AF647+)	gH/gL/gO binding, IgA (MFI)	0.06693	0.1721	-0.007696
ADCP, Towne (%AF647+)	gH/gL/gO binding, IgA (MFI)	-0.06463	0.01365	-0.1305
binding to cell-associated gB (%GFP+PE+)	gH/gL/gO binding, IgA (MFI)	0.1021	0.2909	-0.01825
full-length postfusion gB binding, IgA (MFI)	gH/gL/gO binding, IgA (MFI)	0.3648	0.2441	0.4406
full-length postfusion gB binding, IgG (MFI)	gH/gL/gO binding, IgA (MFI)	0.2042	0.4613	0.04071
full-length postfusion gB binding, IgM (MFI)	gH/gL/gO binding, IgA (MFI)	-0.04041	-0.08160	-0.03521
gB AD-1 binding, IgA (MFI)	gH/gL/gO binding, IgA (MFI)	0.2418	0.2654	0.2219
gB AD-1 binding, IgG (MFI)	gH/gL/gO binding, IgA (MFI)	-0.05312	0.07347	-0.1272
gB AD-1 binding, IgM (MFI)	gH/gL/gO binding, IgA (MFI)	-0.1563	-0.09092	-0.2450
gB AD-2 binding, IgG (AUC)	gH/gL/gO binding, IgA (MFI)	0.05648	0.2128	-0.04349
gB AD-4 binding, IgA (MFI)	gH/gL/gO binding, IgA (MFI)	0.2837	0.4346	0.1825
gB AD-4 binding, IgG (MFI)	gH/gL/gO binding, IgA (MFI)	0.06029	0.1855	-0.03305
gB AD-4 binding, IgM (MFI)	gH/gL/gO binding, IgA (MFI)	-0.0008425	-0.02511	0.02040
gB AD-4+5 binding, IgA (MFI)	gH/gL/gO binding, IgA (MFI)	0.1507	0.3010	0.04421
gB AD-4+5 binding, IgG (AUC)	gH/gL/gO binding, IgA (MFI)	-0.04933	-0.05549	-0.01068
gB AD-4+5 binding, IgG (MFI)	gH/gL/gO binding, IgA (MFI)	0.05673	0.1690	0.002992
gB AD-4+5 binding, IgM (MFI)	gH/gL/gO binding, IgA (MFI)	0.06060	0.05222	0.05173
gB AD-5 binding, IgA (MFI)	gH/gL/gO binding, IgA (MFI)	0.1670	0.2798	0.1092
gB AD-5 binding, IgG (MFI)	gH/gL/gO binding, IgA (MFI)	-0.07398	-0.1074	-0.05687
gB AD-5 binding, IgM (MFI)	gH/gL/gO binding, IgA (MFI)	0.01482	-0.07435	0.1171
gB AD-6 binding, IgG (AUC)	gH/gL/gO binding, IgA (MFI)	0.06670	0.2485	-0.03560
gB ectodomain binding, IgA (MFI)	gH/gL/gO binding, IgA (MFI)	0.3302	0.3110	0.3412
gB ectodomain binding, IgG (MFI)	gH/gL/gO binding, IgA (MFI)	0.1668	0.3988	0.01331
gB ectodomain binding, IgM (MFI)	gH/gL/gO binding, IgA (MFI)	-0.08146	-0.07510	-0.1434
gH/gL binding, IgA (MFI)	gH/gL/gO binding, IgA (MFI)	0.6516	0.5596	0.7333
gH/gL binding, IgG (MFI)	gH/gL/gO binding, IgA (MFI)	0.2267	0.3250	0.1903
gH/gL binding, IgM (MFI)	gH/gL/gO binding, IgA (MFI)	-0.1239	-0.1267	-0.1244
gH/gL/gO binding, IgG (MFI)	gH/gL/gO binding, IgA (MFI)	0.2931	0.4266	0.2006
gH/gL/gO binding, IgM (MFI)	gH/gL/gO binding, IgA (MFI)	0.009991	0.1041	-0.08665
gH/UL116 binding, IgG (MFI)	gH/gL/gO binding, IgA (MFI)	0.2925	0.3932	0.2287
Inhibition of cell-associated viral spread (% spread)	gH/gL/gO binding, IgA (MFI)	0.1035	0.1904	0.03044
Neutralization, AD169r, epithelial cells (ID50)	gH/gL/gO binding, IgA (MFI)	0.1243	0.2748	0.02805
Neutralization, AD169r, fibroblasts (ID50)	gH/gL/gO binding, IgA (MFI)	0.1050	0.1156	0.1024
pentameric complex binding, IgA (MFI)	gH/gL/gO binding, IgA (MFI)	0.6696	0.6209	0.6999
pentameric complex binding, IgG (MFI)	gH/gL/gO binding, IgA (MFI)	0.2570	0.4472	0.1047
pentameric complex binding, IgM (MFI)	gH/gL/gO binding, IgA (MFI)	-0.1484	-0.1039	-0.1906
pp150 binding, IgA (MFI)	gH/gL/gO binding, IgA (MFI)	0.05744	0.1615	-0.02715
pp150 binding, IgG (MFI)	gH/gL/gO binding, IgA (MFI)	-0.04177	0.1245	-0.1627
pp150 binding, IgM (MFI)	gH/gL/gO binding, IgA (MFI)	-0.08120	-0.04967	-0.1007
pp65 binding, IgA (MFI)	gH/gL/gO binding, IgA (MFI)	0.2160	0.2267	0.1988
pp65 binding, IgG (MFI)	gH/gL/gO binding, IgA (MFI)	-0.08065	-0.003575	-0.1221
pp65 binding, IgM (MFI)	gH/gL/gO binding, IgA (MFI)	0.1227	0.1159	0.1218
pp71 binding, IgA (MFI)	gH/gL/gO binding, IgA (MFI)	0.2843	0.4124	0.1879
pp71 binding, IgG (MFI)	gH/gL/gO binding, IgA (MFI)	0.1007	0.1528	0.05152
pp71 binding, IgM (MFI)	gH/gL/gO binding, IgA (MFI)	0.02871	0.02819	-0.007697
prefusion-like gB binding, IgG (AUC)	gH/gL/gO binding, IgA (MFI)	0.2251	0.4092	0.1060
prefusion-like gB binding, IgG (MFI)	gH/gL/gO binding, IgA (MFI)	0.1840	0.4389	0.02433
prefusion-like gB binding, IgM (MFI)	gH/gL/gO binding, IgA (MFI)	-0.09927	0.04249	-0.2331
prefusion gB binding, IgA (MFI)	gH/gL/gO binding, IgA (MFI)	0.3173	0.3477	0.2926
UL141 binding, IgA (MFI)	gH/gL/gO binding, IgA (MFI)	0.1792	0.3380	0.07093
UL141 binding, IgG (MFI)	gH/gL/gO binding, IgA (MFI)	0.08570	0.2634	-0.03528
UL141 binding, IgM (MFI)	gH/gL/gO binding, IgA (MFI)	-0.1513	-0.008679	-0.2316
UL16 binding, IgA (MFI)	gH/gL/gO binding, IgA (MFI)	0.2280	0.2249	0.2413
UL16 binding, IgG (AUC)	gH/gL/gO binding, IgA (MFI)	0.06468	0.1596	0.05011
UL16 binding, IgG (MFI)	gH/gL/gO binding, IgA (MFI)	0.1060	0.1632	0.07341
UL16 binding, IgM (MFI)	gH/gL/gO binding, IgA (MFI)	-0.08979	-0.1321	-0.05950
AD169r virion avidity, IgG (AI%)	gH/gL/gO binding, IgG (MFI)	-0.07975	-0.1331	-0.05903
AD169r virion binding, IgG (ED50)	gH/gL/gO binding, IgG (MFI)	0.3567	0.2788	0.3947
ADCP, AD169r (%AF647+)	gH/gL/gO binding, IgG (MFI)	0.3494	0.4512	0.2693
ADCP, Towne (%AF647+)	gH/gL/gO binding, IgG (MFI)	0.3444	0.3993	0.3093
binding to cell-associated gB (%GFP+PE+)	gH/gL/gO binding, IgG (MFI)	0.3911	0.3014	0.4412
full-length postfusion gB binding, IgA (MFI)	gH/gL/gO binding, IgG (MFI)	0.02520	-0.1466	0.1388
full-length postfusion gB binding, IgG (MFI)	gH/gL/gO binding, IgG (MFI)	0.6261	0.6916	0.5746
full-length postfusion gB binding, IgM (MFI)	gH/gL/gO binding, IgG (MFI)	-0.1186	-0.2807	-0.05686
gB AD-1 binding, IgA (MFI)	gH/gL/gO binding, IgG (MFI)	0.06446	0.05763	0.07104
gB AD-1 binding, IgG (MFI)	gH/gL/gO binding, IgG (MFI)	-0.07126	-0.007940	-0.1499
gB AD-1 binding, IgM (MFI)	gH/gL/gO binding, IgG (MFI)	-0.1559	-0.2561	-0.09964
gB AD-2 binding, IgG (AUC)	gH/gL/gO binding, IgG (MFI)	0.1344	0.1748	0.1173
gB AD-4 binding, IgA (MFI)	gH/gL/gO binding, IgG (MFI)	0.09019	0.1268	0.07229
gB AD-4 binding, IgG (MFI)	gH/gL/gO binding, IgG (MFI)	0.3647	0.3753	0.3485
gB AD-4 binding, IgM (MFI)	gH/gL/gO binding, IgG (MFI)	-0.1120	-0.1813	-0.08274
gB AD-4+5 binding, IgA (MFI)	gH/gL/gO binding, IgG (MFI)	0.07768	0.03843	0.1342
gB AD-4+5 binding, IgG (AUC)	gH/gL/gO binding, IgG (MFI)	0.2177	0.2245	0.2278
gB AD-4+5 binding, IgG (MFI)	gH/gL/gO binding, IgG (MFI)	0.2542	0.2792	0.2607
gB AD-4+5 binding, IgM (MFI)	gH/gL/gO binding, IgG (MFI)	-0.2235	-0.3312	-0.1574
gB AD-5 binding, IgA (MFI)	gH/gL/gO binding, IgG (MFI)	0.1019	-0.02007	0.1896
gB AD-5 binding, IgG (MFI)	gH/gL/gO binding, IgG (MFI)	-0.003332	-0.03701	0.03441
gB AD-5 binding, IgM (MFI)	gH/gL/gO binding, IgG (MFI)	-0.1793	-0.2638	-0.1267
gB AD-6 binding, IgG (AUC)	gH/gL/gO binding, IgG (MFI)	0.01893	0.2818	-0.1539
gB ectodomain binding, IgA (MFI)	gH/gL/gO binding, IgG (MFI)	0.1431	0.08391	0.1915
gB ectodomain binding, IgG (MFI)	gH/gL/gO binding, IgG (MFI)	0.6451	0.6815	0.6105
gB ectodomain binding, IgM (MFI)	gH/gL/gO binding, IgG (MFI)	-0.03780	-0.2577	-0.0008989
gH/gL binding, IgA (MFI)	gH/gL/gO binding, IgG (MFI)	0.1475	0.1332	0.1750
gH/gL binding, IgG (MFI)	gH/gL/gO binding, IgG (MFI)	0.5713	0.6664	0.4861
gH/gL binding, IgM (MFI)	gH/gL/gO binding, IgG (MFI)	-0.1207	-0.2528	-0.02497
gH/gL/gO binding, IgA (MFI)	gH/gL/gO binding, IgG (MFI)	0.2931	0.4266	0.2006
gH/gL/gO binding, IgM (MFI)	gH/gL/gO binding, IgG (MFI)	0.1061	-0.02951	0.1836
gH/UL116 binding, IgG (MFI)	gH/gL/gO binding, IgG (MFI)	0.8555	0.8974	0.8234
Inhibition of cell-associated viral spread (% spread)	gH/gL/gO binding, IgG (MFI)	0.3575	0.4863	0.2540
Neutralization, AD169r, epithelial cells (ID50)	gH/gL/gO binding, IgG (MFI)	0.4477	0.5519	0.3646
Neutralization, AD169r, fibroblasts (ID50)	gH/gL/gO binding, IgG (MFI)	0.4383	0.4936	0.4179
pentameric complex binding, IgA (MFI)	gH/gL/gO binding, IgG (MFI)	0.1065	0.05537	0.1447
pentameric complex binding, IgG (MFI)	gH/gL/gO binding, IgG (MFI)	0.9502	0.9664	0.9337
pentameric complex binding, IgM (MFI)	gH/gL/gO binding, IgG (MFI)	-0.06764	-0.2575	-0.006209
pp150 binding, IgA (MFI)	gH/gL/gO binding, IgG (MFI)	-0.03378	0.007234	-0.05169
pp150 binding, IgG (MFI)	gH/gL/gO binding, IgG (MFI)	0.2235	0.2963	0.1890
pp150 binding, IgM (MFI)	gH/gL/gO binding, IgG (MFI)	-0.1333	-0.3778	0.01523
pp65 binding, IgA (MFI)	gH/gL/gO binding, IgG (MFI)	0.03505	-0.07879	0.1229
pp65 binding, IgG (MFI)	gH/gL/gO binding, IgG (MFI)	-0.1202	-0.1050	-0.1291
pp65 binding, IgM (MFI)	gH/gL/gO binding, IgG (MFI)	-0.01726	-0.1899	0.1072
pp71 binding, IgA (MFI)	gH/gL/gO binding, IgG (MFI)	0.05985	0.006305	0.09974
pp71 binding, IgG (MFI)	gH/gL/gO binding, IgG (MFI)	0.4478	0.4569	0.4222
pp71 binding, IgM (MFI)	gH/gL/gO binding, IgG (MFI)	-0.04448	-0.3458	0.1491
prefusion-like gB binding, IgG (AUC)	gH/gL/gO binding, IgG (MFI)	0.5302	0.6784	0.4458
prefusion-like gB binding, IgG (MFI)	gH/gL/gO binding, IgG (MFI)	0.5065	0.7137	0.3781
prefusion-like gB binding, IgM (MFI)	gH/gL/gO binding, IgG (MFI)	-0.06925	-0.1316	-0.02765
prefusion gB binding, IgA (MFI)	gH/gL/gO binding, IgG (MFI)	0.1820	0.2542	0.1302
UL141 binding, IgA (MFI)	gH/gL/gO binding, IgG (MFI)	-0.07681	-0.1078	-0.05088
UL141 binding, IgG (MFI)	gH/gL/gO binding, IgG (MFI)	0.2733	0.3827	0.1882
UL141 binding, IgM (MFI)	gH/gL/gO binding, IgG (MFI)	-0.2317	-0.1957	-0.2494
UL16 binding, IgA (MFI)	gH/gL/gO binding, IgG (MFI)	-0.007313	-0.02891	0.005623
UL16 binding, IgG (AUC)	gH/gL/gO binding, IgG (MFI)	0.2762	0.3342	0.2568
UL16 binding, IgG (MFI)	gH/gL/gO binding, IgG (MFI)	0.1772	0.2139	0.1522
UL16 binding, IgM (MFI)	gH/gL/gO binding, IgG (MFI)	-0.02638	-0.06805	0.009374
AD169r virion avidity, IgG (AI%)	gH/gL/gO binding, IgM (MFI)	-0.1282	-0.1745	-0.06055
AD169r virion binding, IgG (ED50)	gH/gL/gO binding, IgM (MFI)	0.004788	-0.2294	0.1161
ADCP, AD169r (%AF647+)	gH/gL/gO binding, IgM (MFI)	-0.2358	-0.3731	-0.1300
ADCP, Towne (%AF647+)	gH/gL/gO binding, IgM (MFI)	-0.1160	-0.3124	0.01845
binding to cell-associated gB (%GFP+PE+)	gH/gL/gO binding, IgM (MFI)	0.1669	-0.07827	0.2094
full-length postfusion gB binding, IgA (MFI)	gH/gL/gO binding, IgM (MFI)	0.03844	-0.004992	0.03123
full-length postfusion gB binding, IgG (MFI)	gH/gL/gO binding, IgM (MFI)	0.04914	-0.1120	0.1286
full-length postfusion gB binding, IgM (MFI)	gH/gL/gO binding, IgM (MFI)	0.4542	0.4402	0.3913
gB AD-1 binding, IgA (MFI)	gH/gL/gO binding, IgM (MFI)	0.06395	0.02963	0.1015
gB AD-1 binding, IgG (MFI)	gH/gL/gO binding, IgM (MFI)	0.04692	-0.1401	0.05705
gB AD-1 binding, IgM (MFI)	gH/gL/gO binding, IgM (MFI)	0.2872	0.2365	0.2935
gB AD-2 binding, IgG (AUC)	gH/gL/gO binding, IgM (MFI)	0.007984	0.04769	0.02094
gB AD-4 binding, IgA (MFI)	gH/gL/gO binding, IgM (MFI)	-0.02115	-0.03842	0.01779
gB AD-4 binding, IgG (MFI)	gH/gL/gO binding, IgM (MFI)	-0.08369	-0.2933	0.1080
gB AD-4 binding, IgM (MFI)	gH/gL/gO binding, IgM (MFI)	0.2796	0.2176	0.3167
gB AD-4+5 binding, IgA (MFI)	gH/gL/gO binding, IgM (MFI)	-0.007526	0.03540	-0.04014
gB AD-4+5 binding, IgG (AUC)	gH/gL/gO binding, IgM (MFI)	-0.1410	-0.06863	-0.08412
gB AD-4+5 binding, IgG (MFI)	gH/gL/gO binding, IgM (MFI)	-0.04702	-0.03329	0.01295
gB AD-4+5 binding, IgM (MFI)	gH/gL/gO binding, IgM (MFI)	0.2025	0.2147	0.1605
gB AD-5 binding, IgA (MFI)	gH/gL/gO binding, IgM (MFI)	0.06542	0.0001536	0.1417
gB AD-5 binding, IgG (MFI)	gH/gL/gO binding, IgM (MFI)	0.05849	0.03758	0.1227
gB AD-5 binding, IgM (MFI)	gH/gL/gO binding, IgM (MFI)	0.1977	0.2610	0.1257
gB AD-6 binding, IgG (AUC)	gH/gL/gO binding, IgM (MFI)	0.01838	-0.007484	0.05569
gB ectodomain binding, IgA (MFI)	gH/gL/gO binding, IgM (MFI)	-0.007790	-0.004747	-0.05427
gB ectodomain binding, IgG (MFI)	gH/gL/gO binding, IgM (MFI)	0.05798	-0.1204	0.1492
gB ectodomain binding, IgM (MFI)	gH/gL/gO binding, IgM (MFI)	0.4454	0.4344	0.3983
gH/gL binding, IgA (MFI)	gH/gL/gO binding, IgM (MFI)	-0.02359	0.2276	-0.1641
gH/gL binding, IgG (MFI)	gH/gL/gO binding, IgM (MFI)	-0.01100	-0.1466	0.1502
gH/gL binding, IgM (MFI)	gH/gL/gO binding, IgM (MFI)	0.4225	0.5144	0.3612
gH/gL/gO binding, IgA (MFI)	gH/gL/gO binding, IgM (MFI)	0.009991	0.1041	-0.08665
gH/gL/gO binding, IgG (MFI)	gH/gL/gO binding, IgM (MFI)	0.1061	-0.02951	0.1836
gH/UL116 binding, IgG (MFI)	gH/gL/gO binding, IgM (MFI)	0.05265	-0.06339	0.1369
Inhibition of cell-associated viral spread (% spread)	gH/gL/gO binding, IgM (MFI)	-0.02993	-0.1932	0.08178
Neutralization, AD169r, epithelial cells (ID50)	gH/gL/gO binding, IgM (MFI)	-0.01906	-0.1507	0.01352
Neutralization, AD169r, fibroblasts (ID50)	gH/gL/gO binding, IgM (MFI)	-0.006542	-0.1026	0.1033
pentameric complex binding, IgA (MFI)	gH/gL/gO binding, IgM (MFI)	0.04746	0.04887	0.01787
pentameric complex binding, IgG (MFI)	gH/gL/gO binding, IgM (MFI)	0.09766	-0.06194	0.2015
pentameric complex binding, IgM (MFI)	gH/gL/gO binding, IgM (MFI)	0.5738	0.4825	0.5650
pp150 binding, IgA (MFI)	gH/gL/gO binding, IgM (MFI)	0.08773	0.05185	0.09797
pp150 binding, IgG (MFI)	gH/gL/gO binding, IgM (MFI)	0.1713	-0.04349	0.2414
pp150 binding, IgM (MFI)	gH/gL/gO binding, IgM (MFI)	0.2972	0.1643	0.3181
pp65 binding, IgA (MFI)	gH/gL/gO binding, IgM (MFI)	0.1584	0.1604	0.09767
pp65 binding, IgG (MFI)	gH/gL/gO binding, IgM (MFI)	0.09957	0.04060	0.1088
pp65 binding, IgM (MFI)	gH/gL/gO binding, IgM (MFI)	0.2136	0.2121	0.2260
pp71 binding, IgA (MFI)	gH/gL/gO binding, IgM (MFI)	0.1246	0.1818	0.05274
pp71 binding, IgG (MFI)	gH/gL/gO binding, IgM (MFI)	0.01950	-0.1125	0.1296
pp71 binding, IgM (MFI)	gH/gL/gO binding, IgM (MFI)	0.3656	0.2839	0.3202
prefusion-like gB binding, IgG (AUC)	gH/gL/gO binding, IgM (MFI)	-0.08654	-0.1379	-0.02286
prefusion-like gB binding, IgG (MFI)	gH/gL/gO binding, IgM (MFI)	-0.09146	-0.1262	-0.006627
prefusion-like gB binding, IgM (MFI)	gH/gL/gO binding, IgM (MFI)	0.2593	0.2902	0.1898
prefusion gB binding, IgA (MFI)	gH/gL/gO binding, IgM (MFI)	0.001853	0.01657	-0.01836
UL141 binding, IgA (MFI)	gH/gL/gO binding, IgM (MFI)	0.1149	0.2744	0.01331
UL141 binding, IgG (MFI)	gH/gL/gO binding, IgM (MFI)	0.01959	-0.1311	0.1540
UL141 binding, IgM (MFI)	gH/gL/gO binding, IgM (MFI)	0.08128	0.1308	0.07590
UL16 binding, IgA (MFI)	gH/gL/gO binding, IgM (MFI)	0.04060	0.2210	-0.1110
UL16 binding, IgG (AUC)	gH/gL/gO binding, IgM (MFI)	0.001331	0.03966	0.04234
UL16 binding, IgG (MFI)	gH/gL/gO binding, IgM (MFI)	0.01569	-0.08276	0.1467
UL16 binding, IgM (MFI)	gH/gL/gO binding, IgM (MFI)	0.1757	0.1739	0.1612
AD169r virion avidity, IgG (AI%)	gH/UL116 binding, IgG (MFI)	0.03603	-0.08887	0.1099
AD169r virion binding, IgG (ED50)	gH/UL116 binding, IgG (MFI)	0.3622	0.3348	0.3698
ADCP, AD169r (%AF647+)	gH/UL116 binding, IgG (MFI)	0.3931	0.5102	0.2791
ADCP, Towne (%AF647+)	gH/UL116 binding, IgG (MFI)	0.3503	0.4092	0.2955
binding to cell-associated gB (%GFP+PE+)	gH/UL116 binding, IgG (MFI)	0.3404	0.2671	0.4039
full-length postfusion gB binding, IgA (MFI)	gH/UL116 binding, IgG (MFI)	0.01910	-0.1872	0.1577
full-length postfusion gB binding, IgG (MFI)	gH/UL116 binding, IgG (MFI)	0.4828	0.5338	0.4407
full-length postfusion gB binding, IgM (MFI)	gH/UL116 binding, IgG (MFI)	-0.1967	-0.3808	-0.09974
gB AD-1 binding, IgA (MFI)	gH/UL116 binding, IgG (MFI)	0.01601	-0.01199	0.05345
gB AD-1 binding, IgG (MFI)	gH/UL116 binding, IgG (MFI)	-0.05107	0.02490	-0.1244
gB AD-1 binding, IgM (MFI)	gH/UL116 binding, IgG (MFI)	-0.1447	-0.1802	-0.1485
gB AD-2 binding, IgG (AUC)	gH/UL116 binding, IgG (MFI)	0.2257	0.1844	0.2581
gB AD-4 binding, IgA (MFI)	gH/UL116 binding, IgG (MFI)	0.1704	0.2170	0.1359
gB AD-4 binding, IgG (MFI)	gH/UL116 binding, IgG (MFI)	0.3999	0.4137	0.3955
gB AD-4 binding, IgM (MFI)	gH/UL116 binding, IgG (MFI)	-0.06381	-0.08692	-0.07124
gB AD-4+5 binding, IgA (MFI)	gH/UL116 binding, IgG (MFI)	0.03535	0.06745	0.02880
gB AD-4+5 binding, IgG (AUC)	gH/UL116 binding, IgG (MFI)	0.2938	0.2342	0.3321
gB AD-4+5 binding, IgG (MFI)	gH/UL116 binding, IgG (MFI)	0.2910	0.3432	0.2864
gB AD-4+5 binding, IgM (MFI)	gH/UL116 binding, IgG (MFI)	-0.1909	-0.3387	-0.07834
gB AD-5 binding, IgA (MFI)	gH/UL116 binding, IgG (MFI)	0.06606	-0.02797	0.1390
gB AD-5 binding, IgG (MFI)	gH/UL116 binding, IgG (MFI)	0.1751	0.1513	0.2044
gB AD-5 binding, IgM (MFI)	gH/UL116 binding, IgG (MFI)	-0.07258	-0.1523	-0.004772
gB AD-6 binding, IgG (AUC)	gH/UL116 binding, IgG (MFI)	0.02866	0.2446	-0.1302
gB ectodomain binding, IgA (MFI)	gH/UL116 binding, IgG (MFI)	0.1284	-0.003051	0.2285
gB ectodomain binding, IgG (MFI)	gH/UL116 binding, IgG (MFI)	0.4646	0.4927	0.4385
gB ectodomain binding, IgM (MFI)	gH/UL116 binding, IgG (MFI)	-0.1256	-0.3207	-0.07412
gH/gL binding, IgA (MFI)	gH/UL116 binding, IgG (MFI)	0.1763	0.1409	0.2101
gH/gL binding, IgG (MFI)	gH/UL116 binding, IgG (MFI)	0.6957	0.7445	0.6369
gH/gL binding, IgM (MFI)	gH/UL116 binding, IgG (MFI)	-0.1092	-0.2169	-0.02839
gH/gL/gO binding, IgA (MFI)	gH/UL116 binding, IgG (MFI)	0.2925	0.3932	0.2287
gH/gL/gO binding, IgG (MFI)	gH/UL116 binding, IgG (MFI)	0.8555	0.8974	0.8234
gH/gL/gO binding, IgM (MFI)	gH/UL116 binding, IgG (MFI)	0.05265	-0.06339	0.1369
Inhibition of cell-associated viral spread (% spread)	gH/UL116 binding, IgG (MFI)	0.3357	0.4862	0.1898
Neutralization, AD169r, epithelial cells (ID50)	gH/UL116 binding, IgG (MFI)	0.4898	0.6243	0.3903
Neutralization, AD169r, fibroblasts (ID50)	gH/UL116 binding, IgG (MFI)	0.5191	0.5345	0.5194
pentameric complex binding, IgA (MFI)	gH/UL116 binding, IgG (MFI)	0.1453	0.1058	0.1738
pentameric complex binding, IgG (MFI)	gH/UL116 binding, IgG (MFI)	0.7981	0.8684	0.7414
pentameric complex binding, IgM (MFI)	gH/UL116 binding, IgG (MFI)	-0.07573	-0.2584	0.01077
pp150 binding, IgA (MFI)	gH/UL116 binding, IgG (MFI)	-0.05946	0.009122	-0.09905
pp150 binding, IgG (MFI)	gH/UL116 binding, IgG (MFI)	0.1967	0.3035	0.1206
pp150 binding, IgM (MFI)	gH/UL116 binding, IgG (MFI)	-0.1481	-0.3149	-0.05766
pp65 binding, IgA (MFI)	gH/UL116 binding, IgG (MFI)	0.04036	-0.05530	0.1513
pp65 binding, IgG (MFI)	gH/UL116 binding, IgG (MFI)	-0.06424	-0.06229	-0.07038
pp65 binding, IgM (MFI)	gH/UL116 binding, IgG (MFI)	0.01284	-0.1141	0.1079
pp71 binding, IgA (MFI)	gH/UL116 binding, IgG (MFI)	0.01878	0.03634	0.02410
pp71 binding, IgG (MFI)	gH/UL116 binding, IgG (MFI)	0.4869	0.5445	0.4233
pp71 binding, IgM (MFI)	gH/UL116 binding, IgG (MFI)	-0.06051	-0.3265	0.1416
prefusion-like gB binding, IgG (AUC)	gH/UL116 binding, IgG (MFI)	0.5881	0.6234	0.5712
prefusion-like gB binding, IgG (MFI)	gH/UL116 binding, IgG (MFI)	0.5311	0.6149	0.4758
prefusion-like gB binding, IgM (MFI)	gH/UL116 binding, IgG (MFI)	-0.05525	-0.1762	0.05071
prefusion gB binding, IgA (MFI)	gH/UL116 binding, IgG (MFI)	0.1747	0.1331	0.2003
UL141 binding, IgA (MFI)	gH/UL116 binding, IgG (MFI)	-0.06958	-0.05569	-0.07254
UL141 binding, IgG (MFI)	gH/UL116 binding, IgG (MFI)	0.4277	0.5433	0.3291
UL141 binding, IgM (MFI)	gH/UL116 binding, IgG (MFI)	-0.2321	-0.2269	-0.2377
UL16 binding, IgA (MFI)	gH/UL116 binding, IgG (MFI)	0.008477	-0.02906	0.03653
UL16 binding, IgG (AUC)	gH/UL116 binding, IgG (MFI)	0.3055	0.3097	0.3216
UL16 binding, IgG (MFI)	gH/UL116 binding, IgG (MFI)	0.3256	0.3841	0.2875
UL16 binding, IgM (MFI)	gH/UL116 binding, IgG (MFI)	-0.02358	-0.1166	0.05354
AD169r virion avidity, IgG (AI%)	Inhibition of cell-associated viral spread (% spread)	-0.04155	0.02544	-0.08155
AD169r virion binding, IgG (ED50)	Inhibition of cell-associated viral spread (% spread)	0.2448	0.2909	0.2041
ADCP, AD169r (%AF647+)	Inhibition of cell-associated viral spread (% spread)	0.2697	0.3635	0.2023
ADCP, Towne (%AF647+)	Inhibition of cell-associated viral spread (% spread)	0.1771	0.1847	0.1881
binding to cell-associated gB (%GFP+PE+)	Inhibition of cell-associated viral spread (% spread)	0.1751	0.2511	0.1260
full-length postfusion gB binding, IgA (MFI)	Inhibition of cell-associated viral spread (% spread)	0.02578	-0.08939	0.09790
full-length postfusion gB binding, IgG (MFI)	Inhibition of cell-associated viral spread (% spread)	0.2247	0.2687	0.1821
full-length postfusion gB binding, IgM (MFI)	Inhibition of cell-associated viral spread (% spread)	-0.1218	-0.2406	-0.07522
gB AD-1 binding, IgA (MFI)	Inhibition of cell-associated viral spread (% spread)	-0.1705	-0.1301	-0.2308
gB AD-1 binding, IgG (MFI)	Inhibition of cell-associated viral spread (% spread)	0.08513	0.2160	-0.009066
gB AD-1 binding, IgM (MFI)	Inhibition of cell-associated viral spread (% spread)	-0.1600	-0.2558	-0.09658
gB AD-2 binding, IgG (AUC)	Inhibition of cell-associated viral spread (% spread)	0.09917	0.03839	0.1532
gB AD-4 binding, IgA (MFI)	Inhibition of cell-associated viral spread (% spread)	0.05742	0.1090	0.003234
gB AD-4 binding, IgG (MFI)	Inhibition of cell-associated viral spread (% spread)	0.2492	0.3371	0.1984
gB AD-4 binding, IgM (MFI)	Inhibition of cell-associated viral spread (% spread)	-0.004442	0.06082	-0.1181
gB AD-4+5 binding, IgA (MFI)	Inhibition of cell-associated viral spread (% spread)	0.008164	-0.07862	0.09573
gB AD-4+5 binding, IgG (AUC)	Inhibition of cell-associated viral spread (% spread)	0.1804	0.03384	0.3181
gB AD-4+5 binding, IgG (MFI)	Inhibition of cell-associated viral spread (% spread)	0.2188	0.2697	0.2377
gB AD-4+5 binding, IgM (MFI)	Inhibition of cell-associated viral spread (% spread)	-0.1349	-0.2617	-0.04093
gB AD-5 binding, IgA (MFI)	Inhibition of cell-associated viral spread (% spread)	-0.05138	-0.09315	-0.01703
gB AD-5 binding, IgG (MFI)	Inhibition of cell-associated viral spread (% spread)	0.07961	-0.07674	0.1958
gB AD-5 binding, IgM (MFI)	Inhibition of cell-associated viral spread (% spread)	-0.1582	-0.2541	-0.09003
gB AD-6 binding, IgG (AUC)	Inhibition of cell-associated viral spread (% spread)	0.1084	0.1392	0.1086
gB ectodomain binding, IgA (MFI)	Inhibition of cell-associated viral spread (% spread)	0.1267	-0.05904	0.2486
gB ectodomain binding, IgG (MFI)	Inhibition of cell-associated viral spread (% spread)	0.2922	0.3400	0.2528
gB ectodomain binding, IgM (MFI)	Inhibition of cell-associated viral spread (% spread)	-0.008758	-0.2017	0.05759
gH/gL binding, IgA (MFI)	Inhibition of cell-associated viral spread (% spread)	-0.06047	0.02183	-0.1122
gH/gL binding, IgG (MFI)	Inhibition of cell-associated viral spread (% spread)	0.3416	0.5201	0.2016
gH/gL binding, IgM (MFI)	Inhibition of cell-associated viral spread (% spread)	-0.09656	-0.2869	0.07407
gH/gL/gO binding, IgA (MFI)	Inhibition of cell-associated viral spread (% spread)	0.1035	0.1904	0.03044
gH/gL/gO binding, IgG (MFI)	Inhibition of cell-associated viral spread (% spread)	0.3575	0.4863	0.2540
gH/gL/gO binding, IgM (MFI)	Inhibition of cell-associated viral spread (% spread)	-0.02993	-0.1932	0.08178
gH/UL116 binding, IgG (MFI)	Inhibition of cell-associated viral spread (% spread)	0.3357	0.4862	0.1898
Neutralization, AD169r, epithelial cells (ID50)	Inhibition of cell-associated viral spread (% spread)	0.4759	0.6584	0.3336
Neutralization, AD169r, fibroblasts (ID50)	Inhibition of cell-associated viral spread (% spread)	0.2589	0.3491	0.2062
pentameric complex binding, IgA (MFI)	Inhibition of cell-associated viral spread (% spread)	-0.06387	-0.06911	-0.06987
pentameric complex binding, IgG (MFI)	Inhibition of cell-associated viral spread (% spread)	0.4128	0.5695	0.2791
pentameric complex binding, IgM (MFI)	Inhibition of cell-associated viral spread (% spread)	0.02376	-0.1539	0.08987
pp150 binding, IgA (MFI)	Inhibition of cell-associated viral spread (% spread)	-0.1115	-0.1312	-0.08399
pp150 binding, IgG (MFI)	Inhibition of cell-associated viral spread (% spread)	0.1532	0.2574	0.1224
pp150 binding, IgM (MFI)	Inhibition of cell-associated viral spread (% spread)	-0.1034	-0.3700	0.03768
pp65 binding, IgA (MFI)	Inhibition of cell-associated viral spread (% spread)	-0.09660	-0.1643	-0.09247
pp65 binding, IgG (MFI)	Inhibition of cell-associated viral spread (% spread)	0.1531	0.1373	0.1662
pp65 binding, IgM (MFI)	Inhibition of cell-associated viral spread (% spread)	-0.1305	-0.2388	-0.03552
pp71 binding, IgA (MFI)	Inhibition of cell-associated viral spread (% spread)	-0.01587	0.01352	-0.03152
pp71 binding, IgG (MFI)	Inhibition of cell-associated viral spread (% spread)	0.2143	0.3207	0.1434
pp71 binding, IgM (MFI)	Inhibition of cell-associated viral spread (% spread)	-0.07868	-0.2058	0.009750
prefusion-like gB binding, IgG (AUC)	Inhibition of cell-associated viral spread (% spread)	0.3046	0.4361	0.2222
prefusion-like gB binding, IgG (MFI)	Inhibition of cell-associated viral spread (% spread)	0.2874	0.3901	0.2320
prefusion-like gB binding, IgM (MFI)	Inhibition of cell-associated viral spread (% spread)	-0.1710	-0.3133	-0.03920
prefusion gB binding, IgA (MFI)	Inhibition of cell-associated viral spread (% spread)	0.1073	-0.01759	0.1897
UL141 binding, IgA (MFI)	Inhibition of cell-associated viral spread (% spread)	-0.2351	-0.1106	-0.3384
UL141 binding, IgG (MFI)	Inhibition of cell-associated viral spread (% spread)	0.3282	0.4732	0.2166
UL141 binding, IgM (MFI)	Inhibition of cell-associated viral spread (% spread)	-0.1908	-0.1789	-0.1951
UL16 binding, IgA (MFI)	Inhibition of cell-associated viral spread (% spread)	-0.1608	-0.1484	-0.1766
UL16 binding, IgG (AUC)	Inhibition of cell-associated viral spread (% spread)	0.1679	0.2024	0.1839
UL16 binding, IgG (MFI)	Inhibition of cell-associated viral spread (% spread)	0.08735	0.2964	-0.03308
UL16 binding, IgM (MFI)	Inhibition of cell-associated viral spread (% spread)	-0.03407	0.09458	-0.1617
AD169r virion avidity, IgG (AI%)	Neutralization, AD169r, epithelial cells (ID50)	-0.08572	0.05801	-0.1539
AD169r virion binding, IgG (ED50)	Neutralization, AD169r, epithelial cells (ID50)	0.3847	0.2386	0.4464
ADCP, AD169r (%AF647+)	Neutralization, AD169r, epithelial cells (ID50)	0.4103	0.5276	0.3361
ADCP, Towne (%AF647+)	Neutralization, AD169r, epithelial cells (ID50)	0.1430	0.1733	0.1662
binding to cell-associated gB (%GFP+PE+)	Neutralization, AD169r, epithelial cells (ID50)	0.4092	0.3668	0.4346
full-length postfusion gB binding, IgA (MFI)	Neutralization, AD169r, epithelial cells (ID50)	-0.03929	-0.1344	-0.03543
full-length postfusion gB binding, IgG (MFI)	Neutralization, AD169r, epithelial cells (ID50)	0.2876	0.3536	0.2315
full-length postfusion gB binding, IgM (MFI)	Neutralization, AD169r, epithelial cells (ID50)	-0.1339	-0.2813	-0.1754
gB AD-1 binding, IgA (MFI)	Neutralization, AD169r, epithelial cells (ID50)	-0.02722	-0.07383	-0.006044
gB AD-1 binding, IgG (MFI)	Neutralization, AD169r, epithelial cells (ID50)	0.06606	0.02578	0.001675
gB AD-1 binding, IgM (MFI)	Neutralization, AD169r, epithelial cells (ID50)	-0.04765	-0.1573	-0.03461
gB AD-2 binding, IgG (AUC)	Neutralization, AD169r, epithelial cells (ID50)	0.1164	0.2438	0.1067
gB AD-4 binding, IgA (MFI)	Neutralization, AD169r, epithelial cells (ID50)	0.1322	0.2170	0.08316
gB AD-4 binding, IgG (MFI)	Neutralization, AD169r, epithelial cells (ID50)	0.4331	0.5518	0.3975
gB AD-4 binding, IgM (MFI)	Neutralization, AD169r, epithelial cells (ID50)	0.1104	0.1141	0.03421
gB AD-4+5 binding, IgA (MFI)	Neutralization, AD169r, epithelial cells (ID50)	0.08243	0.01862	0.1527
gB AD-4+5 binding, IgG (AUC)	Neutralization, AD169r, epithelial cells (ID50)	0.1356	0.1548	0.2113
gB AD-4+5 binding, IgG (MFI)	Neutralization, AD169r, epithelial cells (ID50)	0.1679	0.3025	0.1586
gB AD-4+5 binding, IgM (MFI)	Neutralization, AD169r, epithelial cells (ID50)	-0.1501	-0.1906	-0.1934
gB AD-5 binding, IgA (MFI)	Neutralization, AD169r, epithelial cells (ID50)	-0.04239	-0.1330	0.03524
gB AD-5 binding, IgG (MFI)	Neutralization, AD169r, epithelial cells (ID50)	0.01409	0.009308	0.09436
gB AD-5 binding, IgM (MFI)	Neutralization, AD169r, epithelial cells (ID50)	0.05675	-0.01751	0.1172
gB AD-6 binding, IgG (AUC)	Neutralization, AD169r, epithelial cells (ID50)	0.03079	0.1430	-0.008407
gB ectodomain binding, IgA (MFI)	Neutralization, AD169r, epithelial cells (ID50)	0.06344	-0.03051	0.08673
gB ectodomain binding, IgG (MFI)	Neutralization, AD169r, epithelial cells (ID50)	0.2965	0.3909	0.2269
gB ectodomain binding, IgM (MFI)	Neutralization, AD169r, epithelial cells (ID50)	0.03081	-0.2030	0.0007628
gH/gL binding, IgA (MFI)	Neutralization, AD169r, epithelial cells (ID50)	-0.09251	-0.05882	-0.08106
gH/gL binding, IgG (MFI)	Neutralization, AD169r, epithelial cells (ID50)	0.4147	0.6461	0.2909
gH/gL binding, IgM (MFI)	Neutralization, AD169r, epithelial cells (ID50)	-0.2111	-0.3245	-0.1678
gH/gL/gO binding, IgA (MFI)	Neutralization, AD169r, epithelial cells (ID50)	0.1243	0.2748	0.02805
gH/gL/gO binding, IgG (MFI)	Neutralization, AD169r, epithelial cells (ID50)	0.4477	0.5519	0.3646
gH/gL/gO binding, IgM (MFI)	Neutralization, AD169r, epithelial cells (ID50)	-0.01906	-0.1507	0.01352
gH/UL116 binding, IgG (MFI)	Neutralization, AD169r, epithelial cells (ID50)	0.4898	0.6243	0.3903
Inhibition of cell-associated viral spread (% spread)	Neutralization, AD169r, epithelial cells (ID50)	0.4759	0.6584	0.3336
Neutralization, AD169r, fibroblasts (ID50)	Neutralization, AD169r, epithelial cells (ID50)	0.3121	0.3805	0.3284
pentameric complex binding, IgA (MFI)	Neutralization, AD169r, epithelial cells (ID50)	0.09308	0.05867	0.08172
pentameric complex binding, IgG (MFI)	Neutralization, AD169r, epithelial cells (ID50)	0.5674	0.6352	0.4922
pentameric complex binding, IgM (MFI)	Neutralization, AD169r, epithelial cells (ID50)	0.03428	-0.2218	0.03226
pp150 binding, IgA (MFI)	Neutralization, AD169r, epithelial cells (ID50)	0.003266	-0.1681	0.08460
pp150 binding, IgG (MFI)	Neutralization, AD169r, epithelial cells (ID50)	0.4165	0.3293	0.4246
pp150 binding, IgM (MFI)	Neutralization, AD169r, epithelial cells (ID50)	-0.07327	-0.3386	-0.01028
pp65 binding, IgA (MFI)	Neutralization, AD169r, epithelial cells (ID50)	0.09338	-0.01471	0.1237
pp65 binding, IgG (MFI)	Neutralization, AD169r, epithelial cells (ID50)	0.2155	0.06919	0.3049
pp65 binding, IgM (MFI)	Neutralization, AD169r, epithelial cells (ID50)	-0.1856	-0.2659	-0.1210
pp71 binding, IgA (MFI)	Neutralization, AD169r, epithelial cells (ID50)	-0.1256	-0.1605	-0.1232
pp71 binding, IgG (MFI)	Neutralization, AD169r, epithelial cells (ID50)	0.2752	0.4644	0.1571
pp71 binding, IgM (MFI)	Neutralization, AD169r, epithelial cells (ID50)	-0.1145	-0.3692	-0.001299
prefusion-like gB binding, IgG (AUC)	Neutralization, AD169r, epithelial cells (ID50)	0.2844	0.4649	0.2003
prefusion-like gB binding, IgG (MFI)	Neutralization, AD169r, epithelial cells (ID50)	0.2937	0.4896	0.2169
prefusion-like gB binding, IgM (MFI)	Neutralization, AD169r, epithelial cells (ID50)	-0.2031	-0.3892	-0.08398
prefusion gB binding, IgA (MFI)	Neutralization, AD169r, epithelial cells (ID50)	0.02220	-0.01198	0.01768
UL141 binding, IgA (MFI)	Neutralization, AD169r, epithelial cells (ID50)	-0.1296	-0.09526	-0.1777
UL141 binding, IgG (MFI)	Neutralization, AD169r, epithelial cells (ID50)	0.4139	0.6550	0.2639
UL141 binding, IgM (MFI)	Neutralization, AD169r, epithelial cells (ID50)	-0.1870	-0.3148	-0.1026
UL16 binding, IgA (MFI)	Neutralization, AD169r, epithelial cells (ID50)	-0.1064	-0.2045	-0.06673
UL16 binding, IgG (AUC)	Neutralization, AD169r, epithelial cells (ID50)	0.1661	0.1236	0.2399
UL16 binding, IgG (MFI)	Neutralization, AD169r, epithelial cells (ID50)	0.1726	0.3645	0.1106
UL16 binding, IgM (MFI)	Neutralization, AD169r, epithelial cells (ID50)	-0.09785	-0.2100	-0.04397
AD169r virion avidity, IgG (AI%)	Neutralization, AD169r, fibroblasts (ID50)	0.09061	-0.05245	0.1105
AD169r virion binding, IgG (ED50)	Neutralization, AD169r, fibroblasts (ID50)	0.05521	-0.05192	0.1222
ADCP, AD169r (%AF647+)	Neutralization, AD169r, fibroblasts (ID50)	0.1850	0.2078	0.1606
ADCP, Towne (%AF647+)	Neutralization, AD169r, fibroblasts (ID50)	0.2036	0.1205	0.2409
binding to cell-associated gB (%GFP+PE+)	Neutralization, AD169r, fibroblasts (ID50)	0.02274	-0.03607	0.1250
full-length postfusion gB binding, IgA (MFI)	Neutralization, AD169r, fibroblasts (ID50)	-0.03990	-0.1652	0.06905
full-length postfusion gB binding, IgG (MFI)	Neutralization, AD169r, fibroblasts (ID50)	0.1392	0.1137	0.1678
full-length postfusion gB binding, IgM (MFI)	Neutralization, AD169r, fibroblasts (ID50)	-0.3200	-0.4981	-0.1605
gB AD-1 binding, IgA (MFI)	Neutralization, AD169r, fibroblasts (ID50)	-0.09241	-0.1288	-0.04465
gB AD-1 binding, IgG (MFI)	Neutralization, AD169r, fibroblasts (ID50)	-0.1863	-0.1714	-0.1408
gB AD-1 binding, IgM (MFI)	Neutralization, AD169r, fibroblasts (ID50)	-0.2412	-0.2773	-0.1907
gB AD-2 binding, IgG (AUC)	Neutralization, AD169r, fibroblasts (ID50)	0.2121	0.05051	0.2850
gB AD-4 binding, IgA (MFI)	Neutralization, AD169r, fibroblasts (ID50)	-0.01402	-0.1020	0.03798
gB AD-4 binding, IgG (MFI)	Neutralization, AD169r, fibroblasts (ID50)	0.2354	0.2191	0.2187
gB AD-4 binding, IgM (MFI)	Neutralization, AD169r, fibroblasts (ID50)	-0.05863	0.001305	-0.09073
gB AD-4+5 binding, IgA (MFI)	Neutralization, AD169r, fibroblasts (ID50)	0.05318	0.06561	0.04203
gB AD-4+5 binding, IgG (AUC)	Neutralization, AD169r, fibroblasts (ID50)	0.2494	0.07361	0.2889
gB AD-4+5 binding, IgG (MFI)	Neutralization, AD169r, fibroblasts (ID50)	0.3444	0.3584	0.3054
gB AD-4+5 binding, IgM (MFI)	Neutralization, AD169r, fibroblasts (ID50)	-0.1194	-0.2263	-0.01170
gB AD-5 binding, IgA (MFI)	Neutralization, AD169r, fibroblasts (ID50)	0.08772	0.05641	0.08228
gB AD-5 binding, IgG (MFI)	Neutralization, AD169r, fibroblasts (ID50)	0.2126	0.04848	0.2495
gB AD-5 binding, IgM (MFI)	Neutralization, AD169r, fibroblasts (ID50)	0.001035	0.04219	-0.02052
gB AD-6 binding, IgG (AUC)	Neutralization, AD169r, fibroblasts (ID50)	-0.05897	0.03552	-0.1102
gB ectodomain binding, IgA (MFI)	Neutralization, AD169r, fibroblasts (ID50)	-0.01444	-0.1416	0.09547
gB ectodomain binding, IgG (MFI)	Neutralization, AD169r, fibroblasts (ID50)	0.1933	0.2097	0.1831
gB ectodomain binding, IgM (MFI)	Neutralization, AD169r, fibroblasts (ID50)	-0.3106	-0.4688	-0.2042
gH/gL binding, IgA (MFI)	Neutralization, AD169r, fibroblasts (ID50)	0.05088	-0.06723	0.09874
gH/gL binding, IgG (MFI)	Neutralization, AD169r, fibroblasts (ID50)	0.5175	0.5989	0.4269
gH/gL binding, IgM (MFI)	Neutralization, AD169r, fibroblasts (ID50)	-0.02119	-0.01280	-0.005080
gH/gL/gO binding, IgA (MFI)	Neutralization, AD169r, fibroblasts (ID50)	0.1050	0.1156	0.1024
gH/gL/gO binding, IgG (MFI)	Neutralization, AD169r, fibroblasts (ID50)	0.4383	0.4936	0.4179
gH/gL/gO binding, IgM (MFI)	Neutralization, AD169r, fibroblasts (ID50)	-0.006542	-0.1026	0.1033
gH/UL116 binding, IgG (MFI)	Neutralization, AD169r, fibroblasts (ID50)	0.5191	0.5345	0.5194
Inhibition of cell-associated viral spread (% spread)	Neutralization, AD169r, fibroblasts (ID50)	0.2589	0.3491	0.2062
Neutralization, AD169r, epithelial cells (ID50)	Neutralization, AD169r, fibroblasts (ID50)	0.3121	0.3805	0.3284
pentameric complex binding, IgA (MFI)	Neutralization, AD169r, fibroblasts (ID50)	-0.06440	-0.1781	0.01293
pentameric complex binding, IgG (MFI)	Neutralization, AD169r, fibroblasts (ID50)	0.4055	0.4650	0.4135
pentameric complex binding, IgM (MFI)	Neutralization, AD169r, fibroblasts (ID50)	-0.2507	-0.4129	-0.1135
pp150 binding, IgA (MFI)	Neutralization, AD169r, fibroblasts (ID50)	-0.08757	-0.2449	0.04290
pp150 binding, IgG (MFI)	Neutralization, AD169r, fibroblasts (ID50)	0.04807	0.1077	0.08126
pp150 binding, IgM (MFI)	Neutralization, AD169r, fibroblasts (ID50)	-0.1773	-0.2463	-0.1221
pp65 binding, IgA (MFI)	Neutralization, AD169r, fibroblasts (ID50)	-0.06874	-0.1118	0.01620
pp65 binding, IgG (MFI)	Neutralization, AD169r, fibroblasts (ID50)	-0.1668	-0.3040	-0.07522
pp65 binding, IgM (MFI)	Neutralization, AD169r, fibroblasts (ID50)	-0.02925	-0.1205	0.03524
pp71 binding, IgA (MFI)	Neutralization, AD169r, fibroblasts (ID50)	-0.1441	-0.2458	-0.06858
pp71 binding, IgG (MFI)	Neutralization, AD169r, fibroblasts (ID50)	0.2447	0.2092	0.2598
pp71 binding, IgM (MFI)	Neutralization, AD169r, fibroblasts (ID50)	-0.1547	-0.2828	-0.02360
prefusion-like gB binding, IgG (AUC)	Neutralization, AD169r, fibroblasts (ID50)	0.3223	0.3363	0.3013
prefusion-like gB binding, IgG (MFI)	Neutralization, AD169r, fibroblasts (ID50)	0.2913	0.2444	0.3010
prefusion-like gB binding, IgM (MFI)	Neutralization, AD169r, fibroblasts (ID50)	-0.08407	-0.2085	0.02810
prefusion gB binding, IgA (MFI)	Neutralization, AD169r, fibroblasts (ID50)	-0.03329	-0.1298	0.04732
UL141 binding, IgA (MFI)	Neutralization, AD169r, fibroblasts (ID50)	-0.01458	0.01230	-0.03317
UL141 binding, IgG (MFI)	Neutralization, AD169r, fibroblasts (ID50)	0.3260	0.3041	0.3338
UL141 binding, IgM (MFI)	Neutralization, AD169r, fibroblasts (ID50)	-0.02250	0.01716	-0.05080
UL16 binding, IgA (MFI)	Neutralization, AD169r, fibroblasts (ID50)	-0.1051	-0.2294	-0.009756
UL16 binding, IgG (AUC)	Neutralization, AD169r, fibroblasts (ID50)	0.1937	0.1651	0.1965
UL16 binding, IgG (MFI)	Neutralization, AD169r, fibroblasts (ID50)	0.2647	0.2339	0.2672
UL16 binding, IgM (MFI)	Neutralization, AD169r, fibroblasts (ID50)	-0.04854	-0.08973	0.007205
AD169r virion avidity, IgG (AI%)	pentameric complex binding, IgA (MFI)	-0.02196	0.09952	-0.06579
AD169r virion binding, IgG (ED50)	pentameric complex binding, IgA (MFI)	0.1173	0.09946	0.1196
ADCP, AD169r (%AF647+)	pentameric complex binding, IgA (MFI)	-0.04779	-0.01619	-0.04733
ADCP, Towne (%AF647+)	pentameric complex binding, IgA (MFI)	-0.07972	-0.09918	-0.06926
binding to cell-associated gB (%GFP+PE+)	pentameric complex binding, IgA (MFI)	0.1070	0.1371	0.04965
full-length postfusion gB binding, IgA (MFI)	pentameric complex binding, IgA (MFI)	0.3697	0.3347	0.3801
full-length postfusion gB binding, IgG (MFI)	pentameric complex binding, IgA (MFI)	0.004046	0.1456	-0.09140
full-length postfusion gB binding, IgM (MFI)	pentameric complex binding, IgA (MFI)	0.04304	0.0002383	0.01277
gB AD-1 binding, IgA (MFI)	pentameric complex binding, IgA (MFI)	0.2488	0.2461	0.2347
gB AD-1 binding, IgG (MFI)	pentameric complex binding, IgA (MFI)	0.1113	0.1890	0.03182
gB AD-1 binding, IgM (MFI)	pentameric complex binding, IgA (MFI)	0.07818	0.2316	-0.1171
gB AD-2 binding, IgG (AUC)	pentameric complex binding, IgA (MFI)	-0.06908	0.02035	-0.1059
gB AD-4 binding, IgA (MFI)	pentameric complex binding, IgA (MFI)	0.3261	0.4467	0.2462
gB AD-4 binding, IgG (MFI)	pentameric complex binding, IgA (MFI)	-0.07108	-0.06301	-0.05872
gB AD-4 binding, IgM (MFI)	pentameric complex binding, IgA (MFI)	0.03691	-0.03086	0.07882
gB AD-4+5 binding, IgA (MFI)	pentameric complex binding, IgA (MFI)	0.2176	0.3960	0.09958
gB AD-4+5 binding, IgG (AUC)	pentameric complex binding, IgA (MFI)	-0.1336	-0.08082	-0.1103
gB AD-4+5 binding, IgG (MFI)	pentameric complex binding, IgA (MFI)	-0.04104	0.01634	-0.03486
gB AD-4+5 binding, IgM (MFI)	pentameric complex binding, IgA (MFI)	0.03554	0.02854	0.02588
gB AD-5 binding, IgA (MFI)	pentameric complex binding, IgA (MFI)	0.07689	0.1991	0.04279
gB AD-5 binding, IgG (MFI)	pentameric complex binding, IgA (MFI)	-0.1241	-0.07774	-0.1187
gB AD-5 binding, IgM (MFI)	pentameric complex binding, IgA (MFI)	0.0005834	-0.07327	0.05520
gB AD-6 binding, IgG (AUC)	pentameric complex binding, IgA (MFI)	-0.0004585	0.1442	-0.06887
gB ectodomain binding, IgA (MFI)	pentameric complex binding, IgA (MFI)	0.3459	0.3940	0.3047
gB ectodomain binding, IgG (MFI)	pentameric complex binding, IgA (MFI)	-0.03846	0.06371	-0.1001
gB ectodomain binding, IgM (MFI)	pentameric complex binding, IgA (MFI)	0.04024	0.007378	-0.05025
gH/gL binding, IgA (MFI)	pentameric complex binding, IgA (MFI)	0.5415	0.4010	0.6480
gH/gL binding, IgG (MFI)	pentameric complex binding, IgA (MFI)	0.006445	-0.05253	0.08865
gH/gL binding, IgM (MFI)	pentameric complex binding, IgA (MFI)	-0.06024	-0.1405	0.01094
gH/gL/gO binding, IgA (MFI)	pentameric complex binding, IgA (MFI)	0.6696	0.6209	0.6999
gH/gL/gO binding, IgG (MFI)	pentameric complex binding, IgA (MFI)	0.1065	0.05537	0.1447
gH/gL/gO binding, IgM (MFI)	pentameric complex binding, IgA (MFI)	0.04746	0.04887	0.01787
gH/UL116 binding, IgG (MFI)	pentameric complex binding, IgA (MFI)	0.1453	0.1058	0.1738
Inhibition of cell-associated viral spread (% spread)	pentameric complex binding, IgA (MFI)	-0.06387	-0.06911	-0.06987
Neutralization, AD169r, epithelial cells (ID50)	pentameric complex binding, IgA (MFI)	0.09308	0.05867	0.08172
Neutralization, AD169r, fibroblasts (ID50)	pentameric complex binding, IgA (MFI)	-0.06440	-0.1781	0.01293
pentameric complex binding, IgG (MFI)	pentameric complex binding, IgA (MFI)	0.08709	0.06402	0.08517
pentameric complex binding, IgM (MFI)	pentameric complex binding, IgA (MFI)	0.05477	0.07404	0.02870
pp150 binding, IgA (MFI)	pentameric complex binding, IgA (MFI)	0.1677	0.1976	0.1110
pp150 binding, IgG (MFI)	pentameric complex binding, IgA (MFI)	0.04797	-0.02688	0.01853
pp150 binding, IgM (MFI)	pentameric complex binding, IgA (MFI)	0.07518	0.1153	0.03747
pp65 binding, IgA (MFI)	pentameric complex binding, IgA (MFI)	0.2836	0.3332	0.2005
pp65 binding, IgG (MFI)	pentameric complex binding, IgA (MFI)	0.06602	0.09278	0.06066
pp65 binding, IgM (MFI)	pentameric complex binding, IgA (MFI)	0.2066	0.1751	0.2325
pp71 binding, IgA (MFI)	pentameric complex binding, IgA (MFI)	0.3765	0.4495	0.3172
pp71 binding, IgG (MFI)	pentameric complex binding, IgA (MFI)	-0.003138	-0.05281	0.02605
pp71 binding, IgM (MFI)	pentameric complex binding, IgA (MFI)	0.1098	0.09424	0.08779
prefusion-like gB binding, IgG (AUC)	pentameric complex binding, IgA (MFI)	-0.03107	0.0009977	-0.05239
prefusion-like gB binding, IgG (MFI)	pentameric complex binding, IgA (MFI)	-0.05033	0.09388	-0.1427
prefusion-like gB binding, IgM (MFI)	pentameric complex binding, IgA (MFI)	0.02910	0.1015	-0.06225
prefusion gB binding, IgA (MFI)	pentameric complex binding, IgA (MFI)	0.2612	0.3353	0.1989
UL141 binding, IgA (MFI)	pentameric complex binding, IgA (MFI)	0.2330	0.3914	0.1482
UL141 binding, IgG (MFI)	pentameric complex binding, IgA (MFI)	0.01929	0.1187	-0.04021
UL141 binding, IgM (MFI)	pentameric complex binding, IgA (MFI)	-0.1123	0.07968	-0.2174
UL16 binding, IgA (MFI)	pentameric complex binding, IgA (MFI)	0.1860	0.2144	0.1674
UL16 binding, IgG (AUC)	pentameric complex binding, IgA (MFI)	0.004368	-0.01261	0.05726
UL16 binding, IgG (MFI)	pentameric complex binding, IgA (MFI)	-0.007177	-0.02863	0.03998
UL16 binding, IgM (MFI)	pentameric complex binding, IgA (MFI)	-0.07157	-0.2117	0.04171
AD169r virion avidity, IgG (AI%)	pentameric complex binding, IgG (MFI)	-0.1423	-0.1357	-0.1097
AD169r virion binding, IgG (ED50)	pentameric complex binding, IgG (MFI)	0.4076	0.3015	0.4360
ADCP, AD169r (%AF647+)	pentameric complex binding, IgG (MFI)	0.4143	0.4832	0.3481
ADCP, Towne (%AF647+)	pentameric complex binding, IgG (MFI)	0.3584	0.3957	0.3428
binding to cell-associated gB (%GFP+PE+)	pentameric complex binding, IgG (MFI)	0.4613	0.3151	0.5171
full-length postfusion gB binding, IgA (MFI)	pentameric complex binding, IgG (MFI)	-0.003733	-0.1430	0.06266
full-length postfusion gB binding, IgG (MFI)	pentameric complex binding, IgG (MFI)	0.6302	0.6501	0.6008
full-length postfusion gB binding, IgM (MFI)	pentameric complex binding, IgG (MFI)	-0.08377	-0.2554	-0.03966
gB AD-1 binding, IgA (MFI)	pentameric complex binding, IgG (MFI)	0.06277	0.04884	0.04058
gB AD-1 binding, IgG (MFI)	pentameric complex binding, IgG (MFI)	-0.006795	0.08627	-0.1633
gB AD-1 binding, IgM (MFI)	pentameric complex binding, IgG (MFI)	-0.1275	-0.2219	-0.08079
gB AD-2 binding, IgG (AUC)	pentameric complex binding, IgG (MFI)	0.1395	0.1858	0.1185
gB AD-4 binding, IgA (MFI)	pentameric complex binding, IgG (MFI)	0.1130	0.1771	0.06548
gB AD-4 binding, IgG (MFI)	pentameric complex binding, IgG (MFI)	0.3799	0.4117	0.3682
gB AD-4 binding, IgM (MFI)	pentameric complex binding, IgG (MFI)	-0.08920	-0.1605	-0.07696
gB AD-4+5 binding, IgA (MFI)	pentameric complex binding, IgG (MFI)	0.07419	0.07450	0.1077
gB AD-4+5 binding, IgG (AUC)	pentameric complex binding, IgG (MFI)	0.1628	0.1787	0.2065
gB AD-4+5 binding, IgG (MFI)	pentameric complex binding, IgG (MFI)	0.2196	0.2978	0.2332
gB AD-4+5 binding, IgM (MFI)	pentameric complex binding, IgG (MFI)	-0.2114	-0.3027	-0.1661
gB AD-5 binding, IgA (MFI)	pentameric complex binding, IgG (MFI)	0.06320	-0.04412	0.1508
gB AD-5 binding, IgG (MFI)	pentameric complex binding, IgG (MFI)	-0.08039	-0.1027	-0.02388
gB AD-5 binding, IgM (MFI)	pentameric complex binding, IgG (MFI)	-0.1654	-0.2316	-0.1161
gB AD-6 binding, IgG (AUC)	pentameric complex binding, IgG (MFI)	0.03173	0.2399	-0.1245
gB ectodomain binding, IgA (MFI)	pentameric complex binding, IgG (MFI)	0.1007	0.04472	0.1192
gB ectodomain binding, IgG (MFI)	pentameric complex binding, IgG (MFI)	0.6541	0.6685	0.6391
gB ectodomain binding, IgM (MFI)	pentameric complex binding, IgG (MFI)	0.03614	-0.1839	0.04485
gH/gL binding, IgA (MFI)	pentameric complex binding, IgG (MFI)	0.08365	0.09941	0.07888
gH/gL binding, IgG (MFI)	pentameric complex binding, IgG (MFI)	0.5206	0.6305	0.4366
gH/gL binding, IgM (MFI)	pentameric complex binding, IgG (MFI)	-0.1207	-0.2646	0.01592
gH/gL/gO binding, IgA (MFI)	pentameric complex binding, IgG (MFI)	0.2570	0.4472	0.1047
gH/gL/gO binding, IgG (MFI)	pentameric complex binding, IgG (MFI)	0.9502	0.9664	0.9337
gH/gL/gO binding, IgM (MFI)	pentameric complex binding, IgG (MFI)	0.09766	-0.06194	0.2015
gH/UL116 binding, IgG (MFI)	pentameric complex binding, IgG (MFI)	0.7981	0.8684	0.7414
Inhibition of cell-associated viral spread (% spread)	pentameric complex binding, IgG (MFI)	0.4128	0.5695	0.2791
Neutralization, AD169r, epithelial cells (ID50)	pentameric complex binding, IgG (MFI)	0.5674	0.6352	0.4922
Neutralization, AD169r, fibroblasts (ID50)	pentameric complex binding, IgG (MFI)	0.4055	0.4650	0.4135
pentameric complex binding, IgA (MFI)	pentameric complex binding, IgG (MFI)	0.08709	0.06402	0.08517
pentameric complex binding, IgM (MFI)	pentameric complex binding, IgG (MFI)	-0.005392	-0.2119	0.05087
pp150 binding, IgA (MFI)	pentameric complex binding, IgG (MFI)	0.03725	0.02642	0.01892
pp150 binding, IgG (MFI)	pentameric complex binding, IgG (MFI)	0.3442	0.3462	0.3286
pp150 binding, IgM (MFI)	pentameric complex binding, IgG (MFI)	-0.08820	-0.3634	0.06226
pp65 binding, IgA (MFI)	pentameric complex binding, IgG (MFI)	0.06063	-0.06822	0.1227
pp65 binding, IgG (MFI)	pentameric complex binding, IgG (MFI)	-0.02990	-0.005889	-0.07383
pp65 binding, IgM (MFI)	pentameric complex binding, IgG (MFI)	-0.05749	-0.1884	0.03878
pp71 binding, IgA (MFI)	pentameric complex binding, IgG (MFI)	0.05111	0.02782	0.04571
pp71 binding, IgG (MFI)	pentameric complex binding, IgG (MFI)	0.4161	0.4505	0.3830
pp71 binding, IgM (MFI)	pentameric complex binding, IgG (MFI)	-0.02918	-0.3115	0.1475
prefusion-like gB binding, IgG (AUC)	pentameric complex binding, IgG (MFI)	0.4932	0.6501	0.4031
prefusion-like gB binding, IgG (MFI)	pentameric complex binding, IgG (MFI)	0.4731	0.6727	0.3640
prefusion-like gB binding, IgM (MFI)	pentameric complex binding, IgG (MFI)	-0.06822	-0.1355	-0.02315
prefusion gB binding, IgA (MFI)	pentameric complex binding, IgG (MFI)	0.1378	0.1908	0.06761
UL141 binding, IgA (MFI)	pentameric complex binding, IgG (MFI)	-0.09261	-0.1020	-0.09098
UL141 binding, IgG (MFI)	pentameric complex binding, IgG (MFI)	0.2853	0.4246	0.1765
UL141 binding, IgM (MFI)	pentameric complex binding, IgG (MFI)	-0.2303	-0.2191	-0.2266
UL16 binding, IgA (MFI)	pentameric complex binding, IgG (MFI)	-0.0005682	-0.007568	-0.01752
UL16 binding, IgG (AUC)	pentameric complex binding, IgG (MFI)	0.2856	0.2665	0.3258
UL16 binding, IgG (MFI)	pentameric complex binding, IgG (MFI)	0.1675	0.1929	0.1686
UL16 binding, IgM (MFI)	pentameric complex binding, IgG (MFI)	-0.05808	-0.1101	-0.04171
AD169r virion avidity, IgG (AI%)	pentameric complex binding, IgM (MFI)	-0.2481	-0.1517	-0.1714
AD169r virion binding, IgG (ED50)	pentameric complex binding, IgM (MFI)	0.1215	-0.09863	0.1608
ADCP, AD169r (%AF647+)	pentameric complex binding, IgM (MFI)	-0.1528	-0.2941	-0.05543
ADCP, Towne (%AF647+)	pentameric complex binding, IgM (MFI)	-0.1014	-0.01588	-0.07675
binding to cell-associated gB (%GFP+PE+)	pentameric complex binding, IgM (MFI)	0.3283	0.1673	0.2963
full-length postfusion gB binding, IgA (MFI)	pentameric complex binding, IgM (MFI)	0.06424	0.04744	0.002950
full-length postfusion gB binding, IgG (MFI)	pentameric complex binding, IgM (MFI)	0.01891	-0.1502	0.06595
full-length postfusion gB binding, IgM (MFI)	pentameric complex binding, IgM (MFI)	0.5178	0.3966	0.4408
gB AD-1 binding, IgA (MFI)	pentameric complex binding, IgM (MFI)	0.01988	0.09819	-0.08398
gB AD-1 binding, IgG (MFI)	pentameric complex binding, IgM (MFI)	0.3332	0.1233	0.2675
gB AD-1 binding, IgM (MFI)	pentameric complex binding, IgM (MFI)	0.4310	0.4214	0.3343
gB AD-2 binding, IgG (AUC)	pentameric complex binding, IgM (MFI)	-0.04831	0.07826	-0.04678
gB AD-4 binding, IgA (MFI)	pentameric complex binding, IgM (MFI)	0.003458	0.02005	0.04091
gB AD-4 binding, IgG (MFI)	pentameric complex binding, IgM (MFI)	-0.1001	-0.2162	0.06332
gB AD-4 binding, IgM (MFI)	pentameric complex binding, IgM (MFI)	0.2930	0.1347	0.3101
gB AD-4+5 binding, IgA (MFI)	pentameric complex binding, IgM (MFI)	-0.007789	0.05968	-0.02960
gB AD-4+5 binding, IgG (AUC)	pentameric complex binding, IgM (MFI)	-0.2945	-0.1309	-0.2116
gB AD-4+5 binding, IgG (MFI)	pentameric complex binding, IgM (MFI)	-0.2644	-0.1686	-0.2037
gB AD-4+5 binding, IgM (MFI)	pentameric complex binding, IgM (MFI)	0.2904	0.3800	0.1840
gB AD-5 binding, IgA (MFI)	pentameric complex binding, IgM (MFI)	-0.07640	-0.07819	0.03030
gB AD-5 binding, IgG (MFI)	pentameric complex binding, IgM (MFI)	-0.06229	0.06318	0.04023
gB AD-5 binding, IgM (MFI)	pentameric complex binding, IgM (MFI)	0.1595	0.1087	0.1631
gB AD-6 binding, IgG (AUC)	pentameric complex binding, IgM (MFI)	0.06262	-0.06772	0.1534
gB ectodomain binding, IgA (MFI)	pentameric complex binding, IgM (MFI)	0.1056	0.09772	0.02082
gB ectodomain binding, IgG (MFI)	pentameric complex binding, IgM (MFI)	0.02620	-0.1267	0.08370
gB ectodomain binding, IgM (MFI)	pentameric complex binding, IgM (MFI)	0.6651	0.4249	0.6200
gH/gL binding, IgA (MFI)	pentameric complex binding, IgM (MFI)	-0.1422	-0.02763	-0.1894
gH/gL binding, IgG (MFI)	pentameric complex binding, IgM (MFI)	-0.2224	-0.3639	-0.08602
gH/gL binding, IgM (MFI)	pentameric complex binding, IgM (MFI)	0.2569	0.1582	0.2960
gH/gL/gO binding, IgA (MFI)	pentameric complex binding, IgM (MFI)	-0.1484	-0.1039	-0.1906
gH/gL/gO binding, IgG (MFI)	pentameric complex binding, IgM (MFI)	-0.06764	-0.2575	-0.006209
gH/gL/gO binding, IgM (MFI)	pentameric complex binding, IgM (MFI)	0.5738	0.4825	0.5650
gH/UL116 binding, IgG (MFI)	pentameric complex binding, IgM (MFI)	-0.07573	-0.2584	0.01077
Inhibition of cell-associated viral spread (% spread)	pentameric complex binding, IgM (MFI)	0.02376	-0.1539	0.08987
Neutralization, AD169r, epithelial cells (ID50)	pentameric complex binding, IgM (MFI)	0.03428	-0.2218	0.03226
Neutralization, AD169r, fibroblasts (ID50)	pentameric complex binding, IgM (MFI)	-0.2507	-0.4129	-0.1135
pentameric complex binding, IgA (MFI)	pentameric complex binding, IgM (MFI)	0.05477	0.07404	0.02870
pentameric complex binding, IgG (MFI)	pentameric complex binding, IgM (MFI)	-0.005392	-0.2119	0.05087
pp150 binding, IgA (MFI)	pentameric complex binding, IgM (MFI)	0.2334	0.2264	0.2700
pp150 binding, IgG (MFI)	pentameric complex binding, IgM (MFI)	0.3545	0.02381	0.3770
pp150 binding, IgM (MFI)	pentameric complex binding, IgM (MFI)	0.4373	0.2535	0.4790
pp65 binding, IgA (MFI)	pentameric complex binding, IgM (MFI)	0.1730	0.1575	0.03853
pp65 binding, IgG (MFI)	pentameric complex binding, IgM (MFI)	0.2570	0.07999	0.3435
pp65 binding, IgM (MFI)	pentameric complex binding, IgM (MFI)	0.1583	0.02146	0.1954
pp71 binding, IgA (MFI)	pentameric complex binding, IgM (MFI)	0.1486	0.1187	0.1554
pp71 binding, IgG (MFI)	pentameric complex binding, IgM (MFI)	-0.05702	-0.1300	0.01316
pp71 binding, IgM (MFI)	pentameric complex binding, IgM (MFI)	0.4443	0.3100	0.4019
prefusion-like gB binding, IgG (AUC)	pentameric complex binding, IgM (MFI)	-0.1534	-0.2492	-0.07204
prefusion-like gB binding, IgG (MFI)	pentameric complex binding, IgM (MFI)	-0.1452	-0.1612	-0.03372
prefusion-like gB binding, IgM (MFI)	pentameric complex binding, IgM (MFI)	0.2768	0.2608	0.2851
prefusion gB binding, IgA (MFI)	pentameric complex binding, IgM (MFI)	0.05172	0.08064	-0.01590
UL141 binding, IgA (MFI)	pentameric complex binding, IgM (MFI)	0.07307	0.3108	0.01385
UL141 binding, IgG (MFI)	pentameric complex binding, IgM (MFI)	-0.1037	-0.1288	-0.05317
UL141 binding, IgM (MFI)	pentameric complex binding, IgM (MFI)	0.07568	0.09979	0.09388
UL16 binding, IgA (MFI)	pentameric complex binding, IgM (MFI)	0.08993	0.2604	-0.01462
UL16 binding, IgG (AUC)	pentameric complex binding, IgM (MFI)	-0.1486	-0.04519	-0.1645
UL16 binding, IgG (MFI)	pentameric complex binding, IgM (MFI)	-0.2181	-0.1281	-0.1746
UL16 binding, IgM (MFI)	pentameric complex binding, IgM (MFI)	0.1903	0.1847	0.1312
AD169r virion avidity, IgG (AI%)	pp150 binding, IgA (MFI)	-0.2228	-0.1581	-0.1813
AD169r virion binding, IgG (ED50)	pp150 binding, IgA (MFI)	0.08913	0.2283	-0.03120
ADCP, AD169r (%AF647+)	pp150 binding, IgA (MFI)	-0.05614	0.02814	-0.09867
ADCP, Towne (%AF647+)	pp150 binding, IgA (MFI)	0.02265	0.1912	-0.06215
binding to cell-associated gB (%GFP+PE+)	pp150 binding, IgA (MFI)	0.1581	0.1977	0.05220
full-length postfusion gB binding, IgA (MFI)	pp150 binding, IgA (MFI)	0.08403	0.1289	0.05096
full-length postfusion gB binding, IgG (MFI)	pp150 binding, IgA (MFI)	-0.03709	-0.005155	-0.07513
full-length postfusion gB binding, IgM (MFI)	pp150 binding, IgA (MFI)	0.1473	0.1059	0.1578
gB AD-1 binding, IgA (MFI)	pp150 binding, IgA (MFI)	0.2075	0.2976	0.1499
gB AD-1 binding, IgG (MFI)	pp150 binding, IgA (MFI)	0.2324	0.2095	0.2326
gB AD-1 binding, IgM (MFI)	pp150 binding, IgA (MFI)	0.2025	0.1797	0.2159
gB AD-2 binding, IgG (AUC)	pp150 binding, IgA (MFI)	-0.1427	-0.005489	-0.2212
gB AD-4 binding, IgA (MFI)	pp150 binding, IgA (MFI)	0.06286	0.2429	-0.04548
gB AD-4 binding, IgG (MFI)	pp150 binding, IgA (MFI)	-0.1859	-0.09608	-0.2205
gB AD-4 binding, IgM (MFI)	pp150 binding, IgA (MFI)	-0.07430	-0.3483	0.2112
gB AD-4+5 binding, IgA (MFI)	pp150 binding, IgA (MFI)	0.1427	0.2088	0.1012
gB AD-4+5 binding, IgG (AUC)	pp150 binding, IgA (MFI)	-0.2190	0.1196	-0.3312
gB AD-4+5 binding, IgG (MFI)	pp150 binding, IgA (MFI)	-0.2649	-0.2052	-0.2690
gB AD-4+5 binding, IgM (MFI)	pp150 binding, IgA (MFI)	0.1466	0.08391	0.1969
gB AD-5 binding, IgA (MFI)	pp150 binding, IgA (MFI)	0.06728	0.2091	0.01555
gB AD-5 binding, IgG (MFI)	pp150 binding, IgA (MFI)	-0.08663	-0.01166	-0.09995
gB AD-5 binding, IgM (MFI)	pp150 binding, IgA (MFI)	-0.02550	-0.08525	0.05864
gB AD-6 binding, IgG (AUC)	pp150 binding, IgA (MFI)	-0.06729	0.02574	-0.1268
gB ectodomain binding, IgA (MFI)	pp150 binding, IgA (MFI)	0.08104	0.1406	0.02276
gB ectodomain binding, IgG (MFI)	pp150 binding, IgA (MFI)	-0.04744	-0.03189	-0.06719
gB ectodomain binding, IgM (MFI)	pp150 binding, IgA (MFI)	0.1616	0.09632	0.1505
gH/gL binding, IgA (MFI)	pp150 binding, IgA (MFI)	0.1501	0.2736	0.09356
gH/gL binding, IgG (MFI)	pp150 binding, IgA (MFI)	-0.1014	-0.05439	-0.07520
gH/gL binding, IgM (MFI)	pp150 binding, IgA (MFI)	0.1106	-0.06652	0.2594
gH/gL/gO binding, IgA (MFI)	pp150 binding, IgA (MFI)	0.05744	0.1615	-0.02715
gH/gL/gO binding, IgG (MFI)	pp150 binding, IgA (MFI)	-0.03378	0.007234	-0.05169
gH/gL/gO binding, IgM (MFI)	pp150 binding, IgA (MFI)	0.08773	0.05185	0.09797
gH/UL116 binding, IgG (MFI)	pp150 binding, IgA (MFI)	-0.05946	0.009122	-0.09905
Inhibition of cell-associated viral spread (% spread)	pp150 binding, IgA (MFI)	-0.1115	-0.1312	-0.08399
Neutralization, AD169r, epithelial cells (ID50)	pp150 binding, IgA (MFI)	0.003266	-0.1681	0.08460
Neutralization, AD169r, fibroblasts (ID50)	pp150 binding, IgA (MFI)	-0.08757	-0.2449	0.04290
pentameric complex binding, IgA (MFI)	pp150 binding, IgA (MFI)	0.1677	0.1976	0.1110
pentameric complex binding, IgG (MFI)	pp150 binding, IgA (MFI)	0.03725	0.02642	0.01892
pentameric complex binding, IgM (MFI)	pp150 binding, IgA (MFI)	0.2334	0.2264	0.2700
pp150 binding, IgG (MFI)	pp150 binding, IgA (MFI)	0.2172	0.06075	0.2343
pp150 binding, IgM (MFI)	pp150 binding, IgA (MFI)	0.4586	0.3113	0.5415
pp65 binding, IgA (MFI)	pp150 binding, IgA (MFI)	0.1985	0.1140	0.2750
pp65 binding, IgG (MFI)	pp150 binding, IgA (MFI)	0.2072	0.1626	0.2139
pp65 binding, IgM (MFI)	pp150 binding, IgA (MFI)	0.1471	0.06239	0.1945
pp71 binding, IgA (MFI)	pp150 binding, IgA (MFI)	0.2748	0.3781	0.1860
pp71 binding, IgG (MFI)	pp150 binding, IgA (MFI)	-0.1460	-0.1389	-0.1573
pp71 binding, IgM (MFI)	pp150 binding, IgA (MFI)	0.2794	0.2255	0.2980
prefusion-like gB binding, IgG (AUC)	pp150 binding, IgA (MFI)	-0.1289	0.02267	-0.2092
prefusion-like gB binding, IgG (MFI)	pp150 binding, IgA (MFI)	-0.1327	0.007241	-0.1994
prefusion-like gB binding, IgM (MFI)	pp150 binding, IgA (MFI)	0.2189	0.3120	0.1446
prefusion gB binding, IgA (MFI)	pp150 binding, IgA (MFI)	0.005485	0.1570	-0.1226
UL141 binding, IgA (MFI)	pp150 binding, IgA (MFI)	0.2270	0.07448	0.3250
UL141 binding, IgG (MFI)	pp150 binding, IgA (MFI)	-0.03921	-0.1248	0.02090
UL141 binding, IgM (MFI)	pp150 binding, IgA (MFI)	0.03752	-0.1264	0.1467
UL16 binding, IgA (MFI)	pp150 binding, IgA (MFI)	0.2259	0.3715	0.1202
UL16 binding, IgG (AUC)	pp150 binding, IgA (MFI)	-0.1095	0.1531	-0.2218
UL16 binding, IgG (MFI)	pp150 binding, IgA (MFI)	-0.04111	0.06632	-0.08508
UL16 binding, IgM (MFI)	pp150 binding, IgA (MFI)	0.08975	0.07512	0.1097
AD169r virion avidity, IgG (AI%)	pp150 binding, IgG (MFI)	-0.2623	-0.03268	-0.2740
AD169r virion binding, IgG (ED50)	pp150 binding, IgG (MFI)	0.3379	0.3286	0.3206
ADCP, AD169r (%AF647+)	pp150 binding, IgG (MFI)	0.1758	0.2564	0.1921
ADCP, Towne (%AF647+)	pp150 binding, IgG (MFI)	0.07150	0.1722	0.06181
binding to cell-associated gB (%GFP+PE+)	pp150 binding, IgG (MFI)	0.4104	0.3526	0.3849
full-length postfusion gB binding, IgA (MFI)	pp150 binding, IgG (MFI)	-0.05765	-0.1304	-0.07386
full-length postfusion gB binding, IgG (MFI)	pp150 binding, IgG (MFI)	0.2262	0.2939	0.1950
full-length postfusion gB binding, IgM (MFI)	pp150 binding, IgG (MFI)	0.07901	-0.1777	0.04138
gB AD-1 binding, IgA (MFI)	pp150 binding, IgG (MFI)	0.1372	0.1742	0.01781
gB AD-1 binding, IgG (MFI)	pp150 binding, IgG (MFI)	0.2724	0.1083	0.2257
gB AD-1 binding, IgM (MFI)	pp150 binding, IgG (MFI)	0.2323	0.06616	0.2199
gB AD-2 binding, IgG (AUC)	pp150 binding, IgG (MFI)	0.05665	0.1457	0.07479
gB AD-4 binding, IgA (MFI)	pp150 binding, IgG (MFI)	0.09600	0.1011	0.1194
gB AD-4 binding, IgG (MFI)	pp150 binding, IgG (MFI)	0.1973	0.2384	0.2684
gB AD-4 binding, IgM (MFI)	pp150 binding, IgG (MFI)	0.08380	0.05098	-0.007709
gB AD-4+5 binding, IgA (MFI)	pp150 binding, IgG (MFI)	0.09859	0.1346	0.1028
gB AD-4+5 binding, IgG (AUC)	pp150 binding, IgG (MFI)	-0.1622	0.1765	-0.1590
gB AD-4+5 binding, IgG (MFI)	pp150 binding, IgG (MFI)	-0.02301	0.3210	-0.1080
gB AD-4+5 binding, IgM (MFI)	pp150 binding, IgG (MFI)	0.06388	0.06071	-0.05345
gB AD-5 binding, IgA (MFI)	pp150 binding, IgG (MFI)	-0.1162	-0.2032	-0.03425
gB AD-5 binding, IgG (MFI)	pp150 binding, IgG (MFI)	-0.07823	0.1002	-0.05143
gB AD-5 binding, IgM (MFI)	pp150 binding, IgG (MFI)	0.01561	-0.09407	0.1061
gB AD-6 binding, IgG (AUC)	pp150 binding, IgG (MFI)	0.1202	0.2888	0.03468
gB ectodomain binding, IgA (MFI)	pp150 binding, IgG (MFI)	-0.03723	-0.1046	-0.06587
gB ectodomain binding, IgG (MFI)	pp150 binding, IgG (MFI)	0.2377	0.3954	0.1726
gB ectodomain binding, IgM (MFI)	pp150 binding, IgG (MFI)	0.2813	-0.1407	0.2915
gH/gL binding, IgA (MFI)	pp150 binding, IgG (MFI)	-0.08086	0.02088	-0.1184
gH/gL binding, IgG (MFI)	pp150 binding, IgG (MFI)	0.1366	0.3439	0.07534
gH/gL binding, IgM (MFI)	pp150 binding, IgG (MFI)	0.1324	-0.001148	0.2041
gH/gL/gO binding, IgA (MFI)	pp150 binding, IgG (MFI)	-0.04177	0.1245	-0.1627
gH/gL/gO binding, IgG (MFI)	pp150 binding, IgG (MFI)	0.2235	0.2963	0.1890
gH/gL/gO binding, IgM (MFI)	pp150 binding, IgG (MFI)	0.1713	-0.04349	0.2414
gH/UL116 binding, IgG (MFI)	pp150 binding, IgG (MFI)	0.1967	0.3035	0.1206
Inhibition of cell-associated viral spread (% spread)	pp150 binding, IgG (MFI)	0.1532	0.2574	0.1224
Neutralization, AD169r, epithelial cells (ID50)	pp150 binding, IgG (MFI)	0.4165	0.3293	0.4246
Neutralization, AD169r, fibroblasts (ID50)	pp150 binding, IgG (MFI)	0.04807	0.1077	0.08126
pentameric complex binding, IgA (MFI)	pp150 binding, IgG (MFI)	0.04797	-0.02688	0.01853
pentameric complex binding, IgG (MFI)	pp150 binding, IgG (MFI)	0.3442	0.3462	0.3286
pentameric complex binding, IgM (MFI)	pp150 binding, IgG (MFI)	0.3545	0.02381	0.3770
pp150 binding, IgA (MFI)	pp150 binding, IgG (MFI)	0.2172	0.06075	0.2343
pp150 binding, IgM (MFI)	pp150 binding, IgG (MFI)	0.4104	0.2085	0.4125
pp65 binding, IgA (MFI)	pp150 binding, IgG (MFI)	0.1433	0.03941	0.09021
pp65 binding, IgG (MFI)	pp150 binding, IgG (MFI)	0.2487	0.2470	0.2745
pp65 binding, IgM (MFI)	pp150 binding, IgG (MFI)	-0.005746	-0.02673	-0.03338
pp71 binding, IgA (MFI)	pp150 binding, IgG (MFI)	0.003518	-0.08266	-0.01799
pp71 binding, IgG (MFI)	pp150 binding, IgG (MFI)	0.1234	0.4118	-0.01272
pp71 binding, IgM (MFI)	pp150 binding, IgG (MFI)	0.1916	0.08717	0.1272
prefusion-like gB binding, IgG (AUC)	pp150 binding, IgG (MFI)	0.09696	0.3170	0.03848
prefusion-like gB binding, IgG (MFI)	pp150 binding, IgG (MFI)	0.1318	0.3969	0.07987
prefusion-like gB binding, IgM (MFI)	pp150 binding, IgG (MFI)	0.07561	-0.07440	0.1367
prefusion gB binding, IgA (MFI)	pp150 binding, IgG (MFI)	-0.08935	-0.05069	-0.1487
UL141 binding, IgA (MFI)	pp150 binding, IgG (MFI)	0.006442	-0.04240	-0.02319
UL141 binding, IgG (MFI)	pp150 binding, IgG (MFI)	0.1512	0.3714	0.04723
UL141 binding, IgM (MFI)	pp150 binding, IgG (MFI)	0.05331	-0.003464	0.06219
UL16 binding, IgA (MFI)	pp150 binding, IgG (MFI)	0.02429	0.03613	-0.04504
UL16 binding, IgG (AUC)	pp150 binding, IgG (MFI)	-0.04077	0.1038	-0.05405
UL16 binding, IgG (MFI)	pp150 binding, IgG (MFI)	-0.04866	0.1257	-0.06226
UL16 binding, IgM (MFI)	pp150 binding, IgG (MFI)	-0.004390	-0.08675	-0.008971
AD169r virion avidity, IgG (AI%)	pp150 binding, IgM (MFI)	-0.2457	-0.2218	-0.1889
AD169r virion binding, IgG (ED50)	pp150 binding, IgM (MFI)	0.05222	0.04594	0.04285
ADCP, AD169r (%AF647+)	pp150 binding, IgM (MFI)	-0.1292	-0.1491	-0.08514
ADCP, Towne (%AF647+)	pp150 binding, IgM (MFI)	-0.1463	-0.1767	-0.1058
binding to cell-associated gB (%GFP+PE+)	pp150 binding, IgM (MFI)	0.2041	-0.02365	0.2656
full-length postfusion gB binding, IgA (MFI)	pp150 binding, IgM (MFI)	0.07694	0.1743	-0.006583
full-length postfusion gB binding, IgG (MFI)	pp150 binding, IgM (MFI)	-0.1114	-0.3152	-0.02310
full-length postfusion gB binding, IgM (MFI)	pp150 binding, IgM (MFI)	0.3264	0.2281	0.2986
gB AD-1 binding, IgA (MFI)	pp150 binding, IgM (MFI)	0.05468	0.05169	0.04665
gB AD-1 binding, IgG (MFI)	pp150 binding, IgM (MFI)	0.3082	0.1463	0.3117
gB AD-1 binding, IgM (MFI)	pp150 binding, IgM (MFI)	0.3990	0.3542	0.3748
gB AD-2 binding, IgG (AUC)	pp150 binding, IgM (MFI)	-0.2573	-0.2935	-0.2282
gB AD-4 binding, IgA (MFI)	pp150 binding, IgM (MFI)	-0.08979	-0.09791	-0.08867
gB AD-4 binding, IgG (MFI)	pp150 binding, IgM (MFI)	-0.1588	-0.2054	-0.1068
gB AD-4 binding, IgM (MFI)	pp150 binding, IgM (MFI)	0.09289	-0.05761	0.1480
gB AD-4+5 binding, IgA (MFI)	pp150 binding, IgM (MFI)	-0.04239	0.02393	-0.06982
gB AD-4+5 binding, IgG (AUC)	pp150 binding, IgM (MFI)	-0.4478	-0.2092	-0.5120
gB AD-4+5 binding, IgG (MFI)	pp150 binding, IgM (MFI)	-0.3106	-0.1523	-0.3410
gB AD-4+5 binding, IgM (MFI)	pp150 binding, IgM (MFI)	0.2200	0.2673	0.1452
gB AD-5 binding, IgA (MFI)	pp150 binding, IgM (MFI)	0.003483	0.2574	-0.07593
gB AD-5 binding, IgG (MFI)	pp150 binding, IgM (MFI)	-0.1718	-0.04621	-0.1698
gB AD-5 binding, IgM (MFI)	pp150 binding, IgM (MFI)	0.06934	-0.02021	0.1203
gB AD-6 binding, IgG (AUC)	pp150 binding, IgM (MFI)	-0.04609	-0.09716	-0.01799
gB ectodomain binding, IgA (MFI)	pp150 binding, IgM (MFI)	0.02424	0.1075	-0.06238
gB ectodomain binding, IgG (MFI)	pp150 binding, IgM (MFI)	-0.1150	-0.3339	-0.02452
gB ectodomain binding, IgM (MFI)	pp150 binding, IgM (MFI)	0.3868	0.1694	0.3910
gH/gL binding, IgA (MFI)	pp150 binding, IgM (MFI)	-0.04709	0.01804	-0.05734
gH/gL binding, IgG (MFI)	pp150 binding, IgM (MFI)	-0.1544	-0.2220	-0.05681
gH/gL binding, IgM (MFI)	pp150 binding, IgM (MFI)	0.3708	0.2836	0.4107
gH/gL/gO binding, IgA (MFI)	pp150 binding, IgM (MFI)	-0.08120	-0.04967	-0.1007
gH/gL/gO binding, IgG (MFI)	pp150 binding, IgM (MFI)	-0.1333	-0.3778	0.01523
gH/gL/gO binding, IgM (MFI)	pp150 binding, IgM (MFI)	0.2972	0.1643	0.3181
gH/UL116 binding, IgG (MFI)	pp150 binding, IgM (MFI)	-0.1481	-0.3149	-0.05766
Inhibition of cell-associated viral spread (% spread)	pp150 binding, IgM (MFI)	-0.1034	-0.3700	0.03768
Neutralization, AD169r, epithelial cells (ID50)	pp150 binding, IgM (MFI)	-0.07327	-0.3386	-0.01028
Neutralization, AD169r, fibroblasts (ID50)	pp150 binding, IgM (MFI)	-0.1773	-0.2463	-0.1221
pentameric complex binding, IgA (MFI)	pp150 binding, IgM (MFI)	0.07518	0.1153	0.03747
pentameric complex binding, IgG (MFI)	pp150 binding, IgM (MFI)	-0.08820	-0.3634	0.06226
pentameric complex binding, IgM (MFI)	pp150 binding, IgM (MFI)	0.4373	0.2535	0.4790
pp150 binding, IgA (MFI)	pp150 binding, IgM (MFI)	0.4586	0.3113	0.5415
pp150 binding, IgG (MFI)	pp150 binding, IgM (MFI)	0.4104	0.2085	0.4125
pp65 binding, IgA (MFI)	pp150 binding, IgM (MFI)	0.1144	0.04721	0.08962
pp65 binding, IgG (MFI)	pp150 binding, IgM (MFI)	0.2360	0.1253	0.2962
pp65 binding, IgM (MFI)	pp150 binding, IgM (MFI)	0.1979	0.1473	0.2300
pp71 binding, IgA (MFI)	pp150 binding, IgM (MFI)	0.1510	0.04768	0.2154
pp71 binding, IgG (MFI)	pp150 binding, IgM (MFI)	-0.1565	-0.2655	-0.07952
pp71 binding, IgM (MFI)	pp150 binding, IgM (MFI)	0.5334	0.4749	0.4964
prefusion-like gB binding, IgG (AUC)	pp150 binding, IgM (MFI)	-0.2695	-0.3170	-0.2524
prefusion-like gB binding, IgG (MFI)	pp150 binding, IgM (MFI)	-0.2961	-0.3270	-0.2499
prefusion-like gB binding, IgM (MFI)	pp150 binding, IgM (MFI)	0.1774	0.08887	0.2060
prefusion gB binding, IgA (MFI)	pp150 binding, IgM (MFI)	-0.08420	0.009125	-0.1654
UL141 binding, IgA (MFI)	pp150 binding, IgM (MFI)	0.1587	0.1674	0.1612
UL141 binding, IgG (MFI)	pp150 binding, IgM (MFI)	-0.08184	-0.1695	-0.004921
UL141 binding, IgM (MFI)	pp150 binding, IgM (MFI)	0.3133	0.3800	0.2907
UL16 binding, IgA (MFI)	pp150 binding, IgM (MFI)	0.1147	0.2225	0.03571
UL16 binding, IgG (AUC)	pp150 binding, IgM (MFI)	-0.1554	-0.1366	-0.1418
UL16 binding, IgG (MFI)	pp150 binding, IgM (MFI)	-0.09145	-0.09262	-0.02066
UL16 binding, IgM (MFI)	pp150 binding, IgM (MFI)	0.04898	-0.02629	0.05656
AD169r virion avidity, IgG (AI%)	pp65 binding, IgA (MFI)	-0.02783	0.001119	0.08962
AD169r virion binding, IgG (ED50)	pp65 binding, IgA (MFI)	0.06645	0.06159	0.01606
ADCP, AD169r (%AF647+)	pp65 binding, IgA (MFI)	-0.08962	-0.1767	0.03076
ADCP, Towne (%AF647+)	pp65 binding, IgA (MFI)	-0.04196	-0.1111	0.02993
binding to cell-associated gB (%GFP+PE+)	pp65 binding, IgA (MFI)	0.08255	0.07032	0.03439
full-length postfusion gB binding, IgA (MFI)	pp65 binding, IgA (MFI)	0.1753	0.1722	0.1402
full-length postfusion gB binding, IgG (MFI)	pp65 binding, IgA (MFI)	0.03549	-0.03470	0.07070
full-length postfusion gB binding, IgM (MFI)	pp65 binding, IgA (MFI)	0.1287	0.09979	0.03382
gB AD-1 binding, IgA (MFI)	pp65 binding, IgA (MFI)	0.2777	0.2763	0.2490
gB AD-1 binding, IgG (MFI)	pp65 binding, IgA (MFI)	0.1474	-0.0006860	0.1433
gB AD-1 binding, IgM (MFI)	pp65 binding, IgA (MFI)	0.2107	0.3428	-0.05944
gB AD-2 binding, IgG (AUC)	pp65 binding, IgA (MFI)	-0.03969	0.001866	-0.02682
gB AD-4 binding, IgA (MFI)	pp65 binding, IgA (MFI)	0.1682	0.1227	0.2559
gB AD-4 binding, IgG (MFI)	pp65 binding, IgA (MFI)	-0.03418	-0.04427	0.03525
gB AD-4 binding, IgM (MFI)	pp65 binding, IgA (MFI)	0.09916	-0.02160	0.1805
gB AD-4+5 binding, IgA (MFI)	pp65 binding, IgA (MFI)	0.1580	0.2085	0.1314
gB AD-4+5 binding, IgG (AUC)	pp65 binding, IgA (MFI)	-0.1177	0.06808	-0.1452
gB AD-4+5 binding, IgG (MFI)	pp65 binding, IgA (MFI)	-0.08800	-0.03912	-0.05800
gB AD-4+5 binding, IgM (MFI)	pp65 binding, IgA (MFI)	0.08054	0.05553	0.04907
gB AD-5 binding, IgA (MFI)	pp65 binding, IgA (MFI)	0.07385	0.08648	0.1102
gB AD-5 binding, IgG (MFI)	pp65 binding, IgA (MFI)	-0.1229	-0.1101	-0.06614
gB AD-5 binding, IgM (MFI)	pp65 binding, IgA (MFI)	0.2662	0.2833	0.1931
gB AD-6 binding, IgG (AUC)	pp65 binding, IgA (MFI)	-0.01621	0.03598	-0.04851
gB ectodomain binding, IgA (MFI)	pp65 binding, IgA (MFI)	0.1802	0.2216	0.07479
gB ectodomain binding, IgG (MFI)	pp65 binding, IgA (MFI)	-0.005478	-0.04549	0.01747
gB ectodomain binding, IgM (MFI)	pp65 binding, IgA (MFI)	0.1404	0.2173	-0.1264
gH/gL binding, IgA (MFI)	pp65 binding, IgA (MFI)	0.1807	0.1102	0.2812
gH/gL binding, IgG (MFI)	pp65 binding, IgA (MFI)	-0.006347	-0.09756	0.1807
gH/gL binding, IgM (MFI)	pp65 binding, IgA (MFI)	0.03713	0.04712	-0.01589
gH/gL/gO binding, IgA (MFI)	pp65 binding, IgA (MFI)	0.2160	0.2267	0.1988
gH/gL/gO binding, IgG (MFI)	pp65 binding, IgA (MFI)	0.03505	-0.07879	0.1229
gH/gL/gO binding, IgM (MFI)	pp65 binding, IgA (MFI)	0.1584	0.1604	0.09767
gH/UL116 binding, IgG (MFI)	pp65 binding, IgA (MFI)	0.04036	-0.05530	0.1513
Inhibition of cell-associated viral spread (% spread)	pp65 binding, IgA (MFI)	-0.09660	-0.1643	-0.09247
Neutralization, AD169r, epithelial cells (ID50)	pp65 binding, IgA (MFI)	0.09338	-0.01471	0.1237
Neutralization, AD169r, fibroblasts (ID50)	pp65 binding, IgA (MFI)	-0.06874	-0.1118	0.01620
pentameric complex binding, IgA (MFI)	pp65 binding, IgA (MFI)	0.2836	0.3332	0.2005
pentameric complex binding, IgG (MFI)	pp65 binding, IgA (MFI)	0.06063	-0.06822	0.1227
pentameric complex binding, IgM (MFI)	pp65 binding, IgA (MFI)	0.1730	0.1575	0.03853
pp150 binding, IgA (MFI)	pp65 binding, IgA (MFI)	0.1985	0.1140	0.2750
pp150 binding, IgG (MFI)	pp65 binding, IgA (MFI)	0.1433	0.03941	0.09021
pp150 binding, IgM (MFI)	pp65 binding, IgA (MFI)	0.1144	0.04721	0.08962
pp65 binding, IgG (MFI)	pp65 binding, IgA (MFI)	0.09212	0.04401	0.1084
pp65 binding, IgM (MFI)	pp65 binding, IgA (MFI)	0.2174	0.2298	0.2009
pp71 binding, IgA (MFI)	pp65 binding, IgA (MFI)	0.2695	0.2935	0.2397
pp71 binding, IgG (MFI)	pp65 binding, IgA (MFI)	0.005457	-0.002090	0.04060
pp71 binding, IgM (MFI)	pp65 binding, IgA (MFI)	0.2005	0.1972	0.1098
prefusion-like gB binding, IgG (AUC)	pp65 binding, IgA (MFI)	-0.04496	-0.05693	-0.008869
prefusion-like gB binding, IgG (MFI)	pp65 binding, IgA (MFI)	-0.07936	-0.06350	-0.05716
prefusion-like gB binding, IgM (MFI)	pp65 binding, IgA (MFI)	0.06165	0.1492	-0.08244
prefusion gB binding, IgA (MFI)	pp65 binding, IgA (MFI)	0.1153	0.1196	0.03371
UL141 binding, IgA (MFI)	pp65 binding, IgA (MFI)	0.2022	0.2204	0.1972
UL141 binding, IgG (MFI)	pp65 binding, IgA (MFI)	0.01335	-0.1205	0.2002
UL141 binding, IgM (MFI)	pp65 binding, IgA (MFI)	-0.04985	0.07868	-0.1558
UL16 binding, IgA (MFI)	pp65 binding, IgA (MFI)	0.2805	0.2606	0.2889
UL16 binding, IgG (AUC)	pp65 binding, IgA (MFI)	0.02013	0.03011	0.07078
UL16 binding, IgG (MFI)	pp65 binding, IgA (MFI)	-0.07044	-0.2097	0.1484
UL16 binding, IgM (MFI)	pp65 binding, IgA (MFI)	0.07956	-0.03907	0.1754
AD169r virion avidity, IgG (AI%)	pp65 binding, IgG (MFI)	-0.08642	0.2241	-0.2601
AD169r virion binding, IgG (ED50)	pp65 binding, IgG (MFI)	0.4564	0.4479	0.4457
ADCP, AD169r (%AF647+)	pp65 binding, IgG (MFI)	0.04439	0.01725	0.07663
ADCP, Towne (%AF647+)	pp65 binding, IgG (MFI)	0.04309	-0.02829	0.1064
binding to cell-associated gB (%GFP+PE+)	pp65 binding, IgG (MFI)	0.2597	0.1267	0.3238
full-length postfusion gB binding, IgA (MFI)	pp65 binding, IgG (MFI)	0.07017	0.08598	0.03440
full-length postfusion gB binding, IgG (MFI)	pp65 binding, IgG (MFI)	-0.008554	0.03387	-0.04036
full-length postfusion gB binding, IgM (MFI)	pp65 binding, IgG (MFI)	0.2083	0.2755	0.1614
gB AD-1 binding, IgA (MFI)	pp65 binding, IgG (MFI)	0.02358	0.06359	-0.02741
gB AD-1 binding, IgG (MFI)	pp65 binding, IgG (MFI)	0.4887	0.5146	0.5054
gB AD-1 binding, IgM (MFI)	pp65 binding, IgG (MFI)	0.1367	0.06938	0.2055
gB AD-2 binding, IgG (AUC)	pp65 binding, IgG (MFI)	-0.02947	0.08845	-0.05941
gB AD-4 binding, IgA (MFI)	pp65 binding, IgG (MFI)	0.01793	0.2130	-0.1114
gB AD-4 binding, IgG (MFI)	pp65 binding, IgG (MFI)	-0.07597	0.01559	-0.1182
gB AD-4 binding, IgM (MFI)	pp65 binding, IgG (MFI)	0.05526	-0.01011	0.08469
gB AD-4+5 binding, IgA (MFI)	pp65 binding, IgG (MFI)	0.08471	0.06655	0.1333
gB AD-4+5 binding, IgG (AUC)	pp65 binding, IgG (MFI)	-0.06157	0.1663	-0.1177
gB AD-4+5 binding, IgG (MFI)	pp65 binding, IgG (MFI)	-0.01062	0.05188	-0.02160
gB AD-4+5 binding, IgM (MFI)	pp65 binding, IgG (MFI)	0.007284	-0.09421	0.06946
gB AD-5 binding, IgA (MFI)	pp65 binding, IgG (MFI)	-0.06013	-0.1249	-0.001240
gB AD-5 binding, IgG (MFI)	pp65 binding, IgG (MFI)	0.1272	0.03566	0.2192
gB AD-5 binding, IgM (MFI)	pp65 binding, IgG (MFI)	0.1535	0.06710	0.2426
gB AD-6 binding, IgG (AUC)	pp65 binding, IgG (MFI)	0.1126	0.06731	0.1565
gB ectodomain binding, IgA (MFI)	pp65 binding, IgG (MFI)	0.07051	0.01939	0.08315
gB ectodomain binding, IgG (MFI)	pp65 binding, IgG (MFI)	-0.005980	0.01515	-0.02169
gB ectodomain binding, IgM (MFI)	pp65 binding, IgG (MFI)	0.2525	0.2323	0.2848
gH/gL binding, IgA (MFI)	pp65 binding, IgG (MFI)	-0.09694	0.04229	-0.1516
gH/gL binding, IgG (MFI)	pp65 binding, IgG (MFI)	-0.01411	-0.02336	0.02612
gH/gL binding, IgM (MFI)	pp65 binding, IgG (MFI)	0.1009	-0.04397	0.1947
gH/gL/gO binding, IgA (MFI)	pp65 binding, IgG (MFI)	-0.08065	-0.003575	-0.1221
gH/gL/gO binding, IgG (MFI)	pp65 binding, IgG (MFI)	-0.1202	-0.1050	-0.1291
gH/gL/gO binding, IgM (MFI)	pp65 binding, IgG (MFI)	0.09957	0.04060	0.1088
gH/UL116 binding, IgG (MFI)	pp65 binding, IgG (MFI)	-0.06424	-0.06229	-0.07038
Inhibition of cell-associated viral spread (% spread)	pp65 binding, IgG (MFI)	0.1531	0.1373	0.1662
Neutralization, AD169r, epithelial cells (ID50)	pp65 binding, IgG (MFI)	0.2155	0.06919	0.3049
Neutralization, AD169r, fibroblasts (ID50)	pp65 binding, IgG (MFI)	-0.1668	-0.3040	-0.07522
pentameric complex binding, IgA (MFI)	pp65 binding, IgG (MFI)	0.06602	0.09278	0.06066
pentameric complex binding, IgG (MFI)	pp65 binding, IgG (MFI)	-0.02990	-0.005889	-0.07383
pentameric complex binding, IgM (MFI)	pp65 binding, IgG (MFI)	0.2570	0.07999	0.3435
pp150 binding, IgA (MFI)	pp65 binding, IgG (MFI)	0.2072	0.1626	0.2139
pp150 binding, IgG (MFI)	pp65 binding, IgG (MFI)	0.2487	0.2470	0.2745
pp150 binding, IgM (MFI)	pp65 binding, IgG (MFI)	0.2360	0.1253	0.2962
pp65 binding, IgA (MFI)	pp65 binding, IgG (MFI)	0.09212	0.04401	0.1084
pp65 binding, IgM (MFI)	pp65 binding, IgG (MFI)	-0.01482	-0.09134	0.02718
pp71 binding, IgA (MFI)	pp65 binding, IgG (MFI)	0.08034	0.09125	0.05570
pp71 binding, IgG (MFI)	pp65 binding, IgG (MFI)	0.04146	0.1754	-0.03616
pp71 binding, IgM (MFI)	pp65 binding, IgG (MFI)	0.1819	0.02984	0.2642
prefusion-like gB binding, IgG (AUC)	pp65 binding, IgG (MFI)	-0.05972	-0.05782	-0.03933
prefusion-like gB binding, IgG (MFI)	pp65 binding, IgG (MFI)	-0.03509	-0.007432	-0.03782
prefusion-like gB binding, IgM (MFI)	pp65 binding, IgG (MFI)	0.1332	0.2240	0.03383
prefusion gB binding, IgA (MFI)	pp65 binding, IgG (MFI)	0.01305	0.02760	-0.007929
UL141 binding, IgA (MFI)	pp65 binding, IgG (MFI)	-0.03935	0.02009	-0.08316
UL141 binding, IgG (MFI)	pp65 binding, IgG (MFI)	0.1507	0.2166	0.1154
UL141 binding, IgM (MFI)	pp65 binding, IgG (MFI)	-0.05222	-0.06225	-0.05173
UL16 binding, IgA (MFI)	pp65 binding, IgG (MFI)	-0.006379	0.1408	-0.1036
UL16 binding, IgG (AUC)	pp65 binding, IgG (MFI)	-0.1236	0.09136	-0.1868
UL16 binding, IgG (MFI)	pp65 binding, IgG (MFI)	-0.1083	0.02853	-0.1690
UL16 binding, IgM (MFI)	pp65 binding, IgG (MFI)	-0.1041	-0.1218	-0.1250
AD169r virion avidity, IgG (AI%)	pp65 binding, IgM (MFI)	-0.1076	-0.1240	-0.08190
AD169r virion binding, IgG (ED50)	pp65 binding, IgM (MFI)	-0.04165	-0.1370	0.02328
ADCP, AD169r (%AF647+)	pp65 binding, IgM (MFI)	-0.09066	-0.1647	-0.03156
ADCP, Towne (%AF647+)	pp65 binding, IgM (MFI)	-0.01717	-0.1221	0.04176
binding to cell-associated gB (%GFP+PE+)	pp65 binding, IgM (MFI)	-0.02625	-0.2140	0.03627
full-length postfusion gB binding, IgA (MFI)	pp65 binding, IgM (MFI)	0.1355	0.04993	0.1857
full-length postfusion gB binding, IgG (MFI)	pp65 binding, IgM (MFI)	-0.1059	-0.2404	-0.008030
full-length postfusion gB binding, IgM (MFI)	pp65 binding, IgM (MFI)	0.1510	0.09412	0.1902
gB AD-1 binding, IgA (MFI)	pp65 binding, IgM (MFI)	0.1961	0.3254	0.05565
gB AD-1 binding, IgG (MFI)	pp65 binding, IgM (MFI)	0.05752	-0.07973	0.1110
gB AD-1 binding, IgM (MFI)	pp65 binding, IgM (MFI)	0.1965	0.2561	0.1555
gB AD-2 binding, IgG (AUC)	pp65 binding, IgM (MFI)	0.01129	0.07196	-0.03284
gB AD-4 binding, IgA (MFI)	pp65 binding, IgM (MFI)	-0.04680	-0.1172	-0.003961
gB AD-4 binding, IgG (MFI)	pp65 binding, IgM (MFI)	-0.1806	-0.3464	-0.05103
gB AD-4 binding, IgM (MFI)	pp65 binding, IgM (MFI)	0.03173	0.005974	0.06021
gB AD-4+5 binding, IgA (MFI)	pp65 binding, IgM (MFI)	0.05582	0.1244	-0.008688
gB AD-4+5 binding, IgG (AUC)	pp65 binding, IgM (MFI)	-0.1743	-0.04256	-0.2347
gB AD-4+5 binding, IgG (MFI)	pp65 binding, IgM (MFI)	-0.1929	-0.2450	-0.1536
gB AD-4+5 binding, IgM (MFI)	pp65 binding, IgM (MFI)	0.3336	0.2010	0.4814
gB AD-5 binding, IgA (MFI)	pp65 binding, IgM (MFI)	0.04040	0.1301	-0.01416
gB AD-5 binding, IgG (MFI)	pp65 binding, IgM (MFI)	-0.1068	-0.09921	-0.1123
gB AD-5 binding, IgM (MFI)	pp65 binding, IgM (MFI)	0.05161	0.1897	-0.09395
gB AD-6 binding, IgG (AUC)	pp65 binding, IgM (MFI)	0.08215	0.1826	0.01402
gB ectodomain binding, IgA (MFI)	pp65 binding, IgM (MFI)	0.08897	-0.04690	0.1719
gB ectodomain binding, IgG (MFI)	pp65 binding, IgM (MFI)	-0.1142	-0.2429	-0.01839
gB ectodomain binding, IgM (MFI)	pp65 binding, IgM (MFI)	0.09293	0.07966	0.09137
gH/gL binding, IgA (MFI)	pp65 binding, IgM (MFI)	0.1734	0.2588	0.1079
gH/gL binding, IgG (MFI)	pp65 binding, IgM (MFI)	-0.06231	-0.1238	-0.01892
gH/gL binding, IgM (MFI)	pp65 binding, IgM (MFI)	0.3258	0.4240	0.2511
gH/gL/gO binding, IgA (MFI)	pp65 binding, IgM (MFI)	0.1227	0.1159	0.1218
gH/gL/gO binding, IgG (MFI)	pp65 binding, IgM (MFI)	-0.01726	-0.1899	0.1072
gH/gL/gO binding, IgM (MFI)	pp65 binding, IgM (MFI)	0.2136	0.2121	0.2260
gH/UL116 binding, IgG (MFI)	pp65 binding, IgM (MFI)	0.01284	-0.1141	0.1079
Inhibition of cell-associated viral spread (% spread)	pp65 binding, IgM (MFI)	-0.1305	-0.2388	-0.03552
Neutralization, AD169r, epithelial cells (ID50)	pp65 binding, IgM (MFI)	-0.1856	-0.2659	-0.1210
Neutralization, AD169r, fibroblasts (ID50)	pp65 binding, IgM (MFI)	-0.02925	-0.1205	0.03524
pentameric complex binding, IgA (MFI)	pp65 binding, IgM (MFI)	0.2066	0.1751	0.2325
pentameric complex binding, IgG (MFI)	pp65 binding, IgM (MFI)	-0.05749	-0.1884	0.03878
pentameric complex binding, IgM (MFI)	pp65 binding, IgM (MFI)	0.1583	0.02146	0.1954
pp150 binding, IgA (MFI)	pp65 binding, IgM (MFI)	0.1471	0.06239	0.1945
pp150 binding, IgG (MFI)	pp65 binding, IgM (MFI)	-0.005746	-0.02673	-0.03338
pp150 binding, IgM (MFI)	pp65 binding, IgM (MFI)	0.1979	0.1473	0.2300
pp65 binding, IgA (MFI)	pp65 binding, IgM (MFI)	0.2174	0.2298	0.2009
pp65 binding, IgG (MFI)	pp65 binding, IgM (MFI)	-0.01482	-0.09134	0.02718
pp71 binding, IgA (MFI)	pp65 binding, IgM (MFI)	0.1579	0.2084	0.1190
pp71 binding, IgG (MFI)	pp65 binding, IgM (MFI)	0.05635	-0.1177	0.1655
pp71 binding, IgM (MFI)	pp65 binding, IgM (MFI)	0.2667	0.4658	0.1313
prefusion-like gB binding, IgG (AUC)	pp65 binding, IgM (MFI)	-0.1312	-0.1467	-0.1195
prefusion-like gB binding, IgG (MFI)	pp65 binding, IgM (MFI)	-0.1277	-0.2184	-0.06688
prefusion-like gB binding, IgM (MFI)	pp65 binding, IgM (MFI)	0.05356	0.07533	0.01698
prefusion gB binding, IgA (MFI)	pp65 binding, IgM (MFI)	0.09602	-0.02739	0.1848
UL141 binding, IgA (MFI)	pp65 binding, IgM (MFI)	0.1823	0.2827	0.1108
UL141 binding, IgG (MFI)	pp65 binding, IgM (MFI)	-0.06465	-0.1739	0.01799
UL141 binding, IgM (MFI)	pp65 binding, IgM (MFI)	0.1737	0.2921	0.09763
UL16 binding, IgA (MFI)	pp65 binding, IgM (MFI)	0.1002	0.1525	0.03849
UL16 binding, IgG (AUC)	pp65 binding, IgM (MFI)	0.06322	0.08314	0.04386
UL16 binding, IgG (MFI)	pp65 binding, IgM (MFI)	-0.02130	-0.04107	0.009795
UL16 binding, IgM (MFI)	pp65 binding, IgM (MFI)	0.1734	0.2059	0.1420
AD169r virion avidity, IgG (AI%)	pp71 binding, IgA (MFI)	-0.06440	-0.1185	-0.01934
AD169r virion binding, IgG (ED50)	pp71 binding, IgA (MFI)	0.1221	0.1560	0.09462
ADCP, AD169r (%AF647+)	pp71 binding, IgA (MFI)	-0.1178	-0.02846	-0.1654
ADCP, Towne (%AF647+)	pp71 binding, IgA (MFI)	-0.03361	0.04194	-0.08646
binding to cell-associated gB (%GFP+PE+)	pp71 binding, IgA (MFI)	0.03225	0.05731	-0.03450
full-length postfusion gB binding, IgA (MFI)	pp71 binding, IgA (MFI)	0.2095	0.2588	0.1614
full-length postfusion gB binding, IgG (MFI)	pp71 binding, IgA (MFI)	-0.001953	-0.09358	0.03906
full-length postfusion gB binding, IgM (MFI)	pp71 binding, IgA (MFI)	0.1533	0.1010	0.1636
gB AD-1 binding, IgA (MFI)	pp71 binding, IgA (MFI)	0.2198	0.3658	0.08849
gB AD-1 binding, IgG (MFI)	pp71 binding, IgA (MFI)	0.1702	0.1665	0.1556
gB AD-1 binding, IgM (MFI)	pp71 binding, IgA (MFI)	0.1239	0.1982	0.01751
gB AD-2 binding, IgG (AUC)	pp71 binding, IgA (MFI)	-0.1124	-0.05652	-0.1448
gB AD-4 binding, IgA (MFI)	pp71 binding, IgA (MFI)	0.2289	0.3198	0.1485
gB AD-4 binding, IgG (MFI)	pp71 binding, IgA (MFI)	-0.1923	-0.2021	-0.1706
gB AD-4 binding, IgM (MFI)	pp71 binding, IgA (MFI)	0.01369	0.01846	-0.003942
gB AD-4+5 binding, IgA (MFI)	pp71 binding, IgA (MFI)	0.2483	0.3342	0.1951
gB AD-4+5 binding, IgG (AUC)	pp71 binding, IgA (MFI)	-0.1397	0.09661	-0.2323
gB AD-4+5 binding, IgG (MFI)	pp71 binding, IgA (MFI)	-0.1248	0.006043	-0.2081
gB AD-4+5 binding, IgM (MFI)	pp71 binding, IgA (MFI)	0.08552	0.1550	-0.003353
gB AD-5 binding, IgA (MFI)	pp71 binding, IgA (MFI)	0.1240	0.2458	0.07038
gB AD-5 binding, IgG (MFI)	pp71 binding, IgA (MFI)	-0.01873	0.03623	-0.04192
gB AD-5 binding, IgM (MFI)	pp71 binding, IgA (MFI)	0.07216	0.0001111	0.1543
gB AD-6 binding, IgG (AUC)	pp71 binding, IgA (MFI)	0.03241	0.2417	-0.1073
gB ectodomain binding, IgA (MFI)	pp71 binding, IgA (MFI)	0.1510	0.1587	0.1250
gB ectodomain binding, IgG (MFI)	pp71 binding, IgA (MFI)	-0.05107	-0.1422	0.003372
gB ectodomain binding, IgM (MFI)	pp71 binding, IgA (MFI)	0.09815	0.04026	0.08978
gH/gL binding, IgA (MFI)	pp71 binding, IgA (MFI)	0.4174	0.4516	0.4138
gH/gL binding, IgG (MFI)	pp71 binding, IgA (MFI)	-0.08757	-0.06037	-0.06780
gH/gL binding, IgM (MFI)	pp71 binding, IgA (MFI)	-0.02561	-0.004462	-0.05938
gH/gL/gO binding, IgA (MFI)	pp71 binding, IgA (MFI)	0.2843	0.4124	0.1879
gH/gL/gO binding, IgG (MFI)	pp71 binding, IgA (MFI)	0.05985	0.006305	0.09974
gH/gL/gO binding, IgM (MFI)	pp71 binding, IgA (MFI)	0.1246	0.1818	0.05274
gH/UL116 binding, IgG (MFI)	pp71 binding, IgA (MFI)	0.01878	0.03634	0.02410
Inhibition of cell-associated viral spread (% spread)	pp71 binding, IgA (MFI)	-0.01587	0.01352	-0.03152
Neutralization, AD169r, epithelial cells (ID50)	pp71 binding, IgA (MFI)	-0.1256	-0.1605	-0.1232
Neutralization, AD169r, fibroblasts (ID50)	pp71 binding, IgA (MFI)	-0.1441	-0.2458	-0.06858
pentameric complex binding, IgA (MFI)	pp71 binding, IgA (MFI)	0.3765	0.4495	0.3172
pentameric complex binding, IgG (MFI)	pp71 binding, IgA (MFI)	0.05111	0.02782	0.04571
pentameric complex binding, IgM (MFI)	pp71 binding, IgA (MFI)	0.1486	0.1187	0.1554
pp150 binding, IgA (MFI)	pp71 binding, IgA (MFI)	0.2748	0.3781	0.1860
pp150 binding, IgG (MFI)	pp71 binding, IgA (MFI)	0.003518	-0.08266	-0.01799
pp150 binding, IgM (MFI)	pp71 binding, IgA (MFI)	0.1510	0.04768	0.2154
pp65 binding, IgA (MFI)	pp71 binding, IgA (MFI)	0.2695	0.2935	0.2397
pp65 binding, IgG (MFI)	pp71 binding, IgA (MFI)	0.08034	0.09125	0.05570
pp65 binding, IgM (MFI)	pp71 binding, IgA (MFI)	0.1579	0.2084	0.1190
pp71 binding, IgG (MFI)	pp71 binding, IgA (MFI)	0.03577	-0.002023	0.05910
pp71 binding, IgM (MFI)	pp71 binding, IgA (MFI)	0.3716	0.3520	0.3892
prefusion-like gB binding, IgG (AUC)	pp71 binding, IgA (MFI)	-0.05626	-0.07467	-0.04481
prefusion-like gB binding, IgG (MFI)	pp71 binding, IgA (MFI)	-0.1005	-0.07293	-0.1085
prefusion-like gB binding, IgM (MFI)	pp71 binding, IgA (MFI)	0.1296	0.1523	0.09079
prefusion gB binding, IgA (MFI)	pp71 binding, IgA (MFI)	0.1219	0.08798	0.1333
UL141 binding, IgA (MFI)	pp71 binding, IgA (MFI)	0.2267	0.2289	0.2219
UL141 binding, IgG (MFI)	pp71 binding, IgA (MFI)	-0.007157	0.03160	-0.01687
UL141 binding, IgM (MFI)	pp71 binding, IgA (MFI)	-0.01946	-0.08523	0.02218
UL16 binding, IgA (MFI)	pp71 binding, IgA (MFI)	0.3675	0.4120	0.3265
UL16 binding, IgG (AUC)	pp71 binding, IgA (MFI)	0.04876	0.2091	-0.01632
UL16 binding, IgG (MFI)	pp71 binding, IgA (MFI)	0.06315	0.1140	0.04652
UL16 binding, IgM (MFI)	pp71 binding, IgA (MFI)	0.1359	0.09948	0.1616
AD169r virion avidity, IgG (AI%)	pp71 binding, IgG (MFI)	0.07729	0.1076	0.02491
AD169r virion binding, IgG (ED50)	pp71 binding, IgG (MFI)	0.4266	0.5033	0.3873
ADCP, AD169r (%AF647+)	pp71 binding, IgG (MFI)	0.3893	0.2567	0.4584
ADCP, Towne (%AF647+)	pp71 binding, IgG (MFI)	0.3615	0.1687	0.4513
binding to cell-associated gB (%GFP+PE+)	pp71 binding, IgG (MFI)	0.2043	0.3940	0.1331
full-length postfusion gB binding, IgA (MFI)	pp71 binding, IgG (MFI)	-0.07502	-0.2121	0.009177
full-length postfusion gB binding, IgG (MFI)	pp71 binding, IgG (MFI)	0.3210	0.3455	0.3055
full-length postfusion gB binding, IgM (MFI)	pp71 binding, IgG (MFI)	-0.1539	-0.1242	-0.1464
gB AD-1 binding, IgA (MFI)	pp71 binding, IgG (MFI)	-0.05563	0.0008376	-0.1078
gB AD-1 binding, IgG (MFI)	pp71 binding, IgG (MFI)	-0.1344	-0.009778	-0.1754
gB AD-1 binding, IgM (MFI)	pp71 binding, IgG (MFI)	-0.1784	-0.1890	-0.1765
gB AD-2 binding, IgG (AUC)	pp71 binding, IgG (MFI)	0.2446	0.1842	0.2667
gB AD-4 binding, IgA (MFI)	pp71 binding, IgG (MFI)	0.08677	0.1478	0.04371
gB AD-4 binding, IgG (MFI)	pp71 binding, IgG (MFI)	0.4076	0.4552	0.3450
gB AD-4 binding, IgM (MFI)	pp71 binding, IgG (MFI)	-0.05095	-0.008417	-0.09728
gB AD-4+5 binding, IgA (MFI)	pp71 binding, IgG (MFI)	-0.1132	-0.09835	-0.1265
gB AD-4+5 binding, IgG (AUC)	pp71 binding, IgG (MFI)	0.3011	0.2662	0.3043
gB AD-4+5 binding, IgG (MFI)	pp71 binding, IgG (MFI)	0.3598	0.3948	0.3071
gB AD-4+5 binding, IgM (MFI)	pp71 binding, IgG (MFI)	-0.07028	-0.2335	0.06440
gB AD-5 binding, IgA (MFI)	pp71 binding, IgG (MFI)	-0.1927	-0.2962	-0.1541
gB AD-5 binding, IgG (MFI)	pp71 binding, IgG (MFI)	0.1721	0.2123	0.1405
gB AD-5 binding, IgM (MFI)	pp71 binding, IgG (MFI)	-0.07116	-0.07599	-0.06771
gB AD-6 binding, IgG (AUC)	pp71 binding, IgG (MFI)	0.1192	0.3179	-0.001506
gB ectodomain binding, IgA (MFI)	pp71 binding, IgG (MFI)	0.03184	-0.1073	0.1116
gB ectodomain binding, IgG (MFI)	pp71 binding, IgG (MFI)	0.3147	0.3527	0.2943
gB ectodomain binding, IgM (MFI)	pp71 binding, IgG (MFI)	-0.1713	-0.1560	-0.1486
gH/gL binding, IgA (MFI)	pp71 binding, IgG (MFI)	-0.001392	-0.1740	0.07915
gH/gL binding, IgG (MFI)	pp71 binding, IgG (MFI)	0.4707	0.5616	0.3561
gH/gL binding, IgM (MFI)	pp71 binding, IgG (MFI)	-0.01387	-0.09421	0.05508
gH/gL/gO binding, IgA (MFI)	pp71 binding, IgG (MFI)	0.1007	0.1528	0.05152
gH/gL/gO binding, IgG (MFI)	pp71 binding, IgG (MFI)	0.4478	0.4569	0.4222
gH/gL/gO binding, IgM (MFI)	pp71 binding, IgG (MFI)	0.01950	-0.1125	0.1296
gH/UL116 binding, IgG (MFI)	pp71 binding, IgG (MFI)	0.4869	0.5445	0.4233
Inhibition of cell-associated viral spread (% spread)	pp71 binding, IgG (MFI)	0.2143	0.3207	0.1434
Neutralization, AD169r, epithelial cells (ID50)	pp71 binding, IgG (MFI)	0.2752	0.4644	0.1571
Neutralization, AD169r, fibroblasts (ID50)	pp71 binding, IgG (MFI)	0.2447	0.2092	0.2598
pentameric complex binding, IgA (MFI)	pp71 binding, IgG (MFI)	-0.003138	-0.05281	0.02605
pentameric complex binding, IgG (MFI)	pp71 binding, IgG (MFI)	0.4161	0.4505	0.3830
pentameric complex binding, IgM (MFI)	pp71 binding, IgG (MFI)	-0.05702	-0.1300	0.01316
pp150 binding, IgA (MFI)	pp71 binding, IgG (MFI)	-0.1460	-0.1389	-0.1573
pp150 binding, IgG (MFI)	pp71 binding, IgG (MFI)	0.1234	0.4118	-0.01272
pp150 binding, IgM (MFI)	pp71 binding, IgG (MFI)	-0.1565	-0.2655	-0.07952
pp65 binding, IgA (MFI)	pp71 binding, IgG (MFI)	0.005457	-0.002090	0.04060
pp65 binding, IgG (MFI)	pp71 binding, IgG (MFI)	0.04146	0.1754	-0.03616
pp65 binding, IgM (MFI)	pp71 binding, IgG (MFI)	0.05635	-0.1177	0.1655
pp71 binding, IgA (MFI)	pp71 binding, IgG (MFI)	0.03577	-0.002023	0.05910
pp71 binding, IgM (MFI)	pp71 binding, IgG (MFI)	-0.02756	-0.1359	0.06830
prefusion-like gB binding, IgG (AUC)	pp71 binding, IgG (MFI)	0.3713	0.3835	0.3519
prefusion-like gB binding, IgG (MFI)	pp71 binding, IgG (MFI)	0.4106	0.4013	0.3887
prefusion-like gB binding, IgM (MFI)	pp71 binding, IgG (MFI)	-0.08418	-0.06338	-0.08697
prefusion gB binding, IgA (MFI)	pp71 binding, IgG (MFI)	0.07265	-0.001120	0.1152
UL141 binding, IgA (MFI)	pp71 binding, IgG (MFI)	0.01656	-0.03070	0.03660
UL141 binding, IgG (MFI)	pp71 binding, IgG (MFI)	0.3389	0.4903	0.2266
UL141 binding, IgM (MFI)	pp71 binding, IgG (MFI)	-0.1264	-0.1849	-0.09286
UL16 binding, IgA (MFI)	pp71 binding, IgG (MFI)	-0.04079	-0.08415	-0.01186
UL16 binding, IgG (AUC)	pp71 binding, IgG (MFI)	0.2916	0.2386	0.2888
UL16 binding, IgG (MFI)	pp71 binding, IgG (MFI)	0.3064	0.3237	0.2701
UL16 binding, IgM (MFI)	pp71 binding, IgG (MFI)	0.05545	-0.1250	0.2222
AD169r virion avidity, IgG (AI%)	pp71 binding, IgM (MFI)	-0.1627	-0.1368	-0.1189
AD169r virion binding, IgG (ED50)	pp71 binding, IgM (MFI)	0.04929	-0.1963	0.1606
ADCP, AD169r (%AF647+)	pp71 binding, IgM (MFI)	-0.2625	-0.4346	-0.04073
ADCP, Towne (%AF647+)	pp71 binding, IgM (MFI)	-0.1082	-0.1683	-0.03537
binding to cell-associated gB (%GFP+PE+)	pp71 binding, IgM (MFI)	0.1618	-0.08283	0.1957
full-length postfusion gB binding, IgA (MFI)	pp71 binding, IgM (MFI)	0.1204	0.09792	0.07809
full-length postfusion gB binding, IgG (MFI)	pp71 binding, IgM (MFI)	-0.06642	-0.3691	0.1043
full-length postfusion gB binding, IgM (MFI)	pp71 binding, IgM (MFI)	0.3411	0.1890	0.3252
gB AD-1 binding, IgA (MFI)	pp71 binding, IgM (MFI)	0.1433	0.1836	0.04822
gB AD-1 binding, IgG (MFI)	pp71 binding, IgM (MFI)	0.1863	-0.03081	0.1588
gB AD-1 binding, IgM (MFI)	pp71 binding, IgM (MFI)	0.3019	0.2925	0.2138
gB AD-2 binding, IgG (AUC)	pp71 binding, IgM (MFI)	-0.1955	-0.2061	-0.1628
gB AD-4 binding, IgA (MFI)	pp71 binding, IgM (MFI)	0.005192	-0.06126	0.03680
gB AD-4 binding, IgG (MFI)	pp71 binding, IgM (MFI)	-0.1920	-0.3707	-0.01993
gB AD-4 binding, IgM (MFI)	pp71 binding, IgM (MFI)	0.1008	-0.05198	0.2086
gB AD-4+5 binding, IgA (MFI)	pp71 binding, IgM (MFI)	0.06759	0.1639	-0.007738
gB AD-4+5 binding, IgG (AUC)	pp71 binding, IgM (MFI)	-0.2299	-0.01726	-0.2395
gB AD-4+5 binding, IgG (MFI)	pp71 binding, IgM (MFI)	-0.2105	-0.1882	-0.1668
gB AD-4+5 binding, IgM (MFI)	pp71 binding, IgM (MFI)	0.2610	0.3597	0.04888
gB AD-5 binding, IgA (MFI)	pp71 binding, IgM (MFI)	0.01770	0.1409	-0.01458
gB AD-5 binding, IgG (MFI)	pp71 binding, IgM (MFI)	-0.0006323	0.01467	0.07911
gB AD-5 binding, IgM (MFI)	pp71 binding, IgM (MFI)	0.1152	0.09672	0.07663
gB AD-6 binding, IgG (AUC)	pp71 binding, IgM (MFI)	-0.04093	0.02686	-0.08624
gB ectodomain binding, IgA (MFI)	pp71 binding, IgM (MFI)	0.09272	0.008272	0.08373
gB ectodomain binding, IgG (MFI)	pp71 binding, IgM (MFI)	-0.04600	-0.3052	0.09334
gB ectodomain binding, IgM (MFI)	pp71 binding, IgM (MFI)	0.3804	0.1786	0.3679
gH/gL binding, IgA (MFI)	pp71 binding, IgM (MFI)	-0.01118	0.05891	-0.03606
gH/gL binding, IgG (MFI)	pp71 binding, IgM (MFI)	-0.1249	-0.2654	0.06347
gH/gL binding, IgM (MFI)	pp71 binding, IgM (MFI)	0.4278	0.3962	0.4082
gH/gL/gO binding, IgA (MFI)	pp71 binding, IgM (MFI)	0.02871	0.02819	-0.007697
gH/gL/gO binding, IgG (MFI)	pp71 binding, IgM (MFI)	-0.04448	-0.3458	0.1491
gH/gL/gO binding, IgM (MFI)	pp71 binding, IgM (MFI)	0.3656	0.2839	0.3202
gH/UL116 binding, IgG (MFI)	pp71 binding, IgM (MFI)	-0.06051	-0.3265	0.1416
Inhibition of cell-associated viral spread (% spread)	pp71 binding, IgM (MFI)	-0.07868	-0.2058	0.009750
Neutralization, AD169r, epithelial cells (ID50)	pp71 binding, IgM (MFI)	-0.1145	-0.3692	-0.001299
Neutralization, AD169r, fibroblasts (ID50)	pp71 binding, IgM (MFI)	-0.1547	-0.2828	-0.02360
pentameric complex binding, IgA (MFI)	pp71 binding, IgM (MFI)	0.1098	0.09424	0.08779
pentameric complex binding, IgG (MFI)	pp71 binding, IgM (MFI)	-0.02918	-0.3115	0.1475
pentameric complex binding, IgM (MFI)	pp71 binding, IgM (MFI)	0.4443	0.3100	0.4019
pp150 binding, IgA (MFI)	pp71 binding, IgM (MFI)	0.2794	0.2255	0.2980
pp150 binding, IgG (MFI)	pp71 binding, IgM (MFI)	0.1916	0.08717	0.1272
pp150 binding, IgM (MFI)	pp71 binding, IgM (MFI)	0.5334	0.4749	0.4964
pp65 binding, IgA (MFI)	pp71 binding, IgM (MFI)	0.2005	0.1972	0.1098
pp65 binding, IgG (MFI)	pp71 binding, IgM (MFI)	0.1819	0.02984	0.2642
pp65 binding, IgM (MFI)	pp71 binding, IgM (MFI)	0.2667	0.4658	0.1313
pp71 binding, IgA (MFI)	pp71 binding, IgM (MFI)	0.3716	0.3520	0.3892
pp71 binding, IgG (MFI)	pp71 binding, IgM (MFI)	-0.02756	-0.1359	0.06830
prefusion-like gB binding, IgG (AUC)	pp71 binding, IgM (MFI)	-0.1037	-0.2785	0.009467
prefusion-like gB binding, IgG (MFI)	pp71 binding, IgM (MFI)	-0.1669	-0.3138	-0.04876
prefusion-like gB binding, IgM (MFI)	pp71 binding, IgM (MFI)	0.2604	0.2209	0.2351
prefusion gB binding, IgA (MFI)	pp71 binding, IgM (MFI)	-0.006499	-0.1077	0.05287
UL141 binding, IgA (MFI)	pp71 binding, IgM (MFI)	0.1820	0.2266	0.1794
UL141 binding, IgG (MFI)	pp71 binding, IgM (MFI)	-0.1585	-0.3079	-0.02036
UL141 binding, IgM (MFI)	pp71 binding, IgM (MFI)	0.2499	0.3209	0.2291
UL16 binding, IgA (MFI)	pp71 binding, IgM (MFI)	0.1747	0.2388	0.09967
UL16 binding, IgG (AUC)	pp71 binding, IgM (MFI)	-0.1439	-0.04819	-0.1597
UL16 binding, IgG (MFI)	pp71 binding, IgM (MFI)	-0.1619	-0.1631	-0.06078
UL16 binding, IgM (MFI)	pp71 binding, IgM (MFI)	0.1847	0.2043	0.1067
AD169r virion avidity, IgG (AI%)	prefusion-like gB binding, IgG (AUC)	0.1123	-0.1343	0.2176
AD169r virion binding, IgG (ED50)	prefusion-like gB binding, IgG (AUC)	0.2985	0.3260	0.2936
ADCP, AD169r (%AF647+)	prefusion-like gB binding, IgG (AUC)	0.3447	0.5177	0.1865
ADCP, Towne (%AF647+)	prefusion-like gB binding, IgG (AUC)	0.3473	0.3313	0.3366
binding to cell-associated gB (%GFP+PE+)	prefusion-like gB binding, IgG (AUC)	0.2964	0.3557	0.3157
full-length postfusion gB binding, IgA (MFI)	prefusion-like gB binding, IgG (AUC)	0.1223	-0.01451	0.2159
full-length postfusion gB binding, IgG (MFI)	prefusion-like gB binding, IgG (AUC)	0.7558	0.8391	0.7166
full-length postfusion gB binding, IgM (MFI)	prefusion-like gB binding, IgG (AUC)	-0.2328	-0.3732	-0.1404
gB AD-1 binding, IgA (MFI)	prefusion-like gB binding, IgG (AUC)	-0.09272	-0.09518	-0.07666
gB AD-1 binding, IgG (MFI)	prefusion-like gB binding, IgG (AUC)	-0.1161	-0.05705	-0.1216
gB AD-1 binding, IgM (MFI)	prefusion-like gB binding, IgG (AUC)	-0.1874	-0.2282	-0.1835
gB AD-2 binding, IgG (AUC)	prefusion-like gB binding, IgG (AUC)	0.3141	0.2446	0.3346
gB AD-4 binding, IgA (MFI)	prefusion-like gB binding, IgG (AUC)	0.1762	0.2562	0.1168
gB AD-4 binding, IgG (MFI)	prefusion-like gB binding, IgG (AUC)	0.3571	0.4679	0.2586
gB AD-4 binding, IgM (MFI)	prefusion-like gB binding, IgG (AUC)	-0.1489	-0.1504	-0.1559
gB AD-4+5 binding, IgA (MFI)	prefusion-like gB binding, IgG (AUC)	0.1200	0.08396	0.1494
gB AD-4+5 binding, IgG (AUC)	prefusion-like gB binding, IgG (AUC)	0.4377	0.3127	0.4955
gB AD-4+5 binding, IgG (MFI)	prefusion-like gB binding, IgG (AUC)	0.4400	0.4479	0.4202
gB AD-4+5 binding, IgM (MFI)	prefusion-like gB binding, IgG (AUC)	-0.1392	-0.1748	-0.1156
gB AD-5 binding, IgA (MFI)	prefusion-like gB binding, IgG (AUC)	-0.008020	-0.009185	-0.01709
gB AD-5 binding, IgG (MFI)	prefusion-like gB binding, IgG (AUC)	0.3339	0.2256	0.3811
gB AD-5 binding, IgM (MFI)	prefusion-like gB binding, IgG (AUC)	-0.03049	-0.2207	0.1213
gB AD-6 binding, IgG (AUC)	prefusion-like gB binding, IgG (AUC)	0.01248	0.1977	-0.09228
gB ectodomain binding, IgA (MFI)	prefusion-like gB binding, IgG (AUC)	0.2757	0.2230	0.3296
gB ectodomain binding, IgG (MFI)	prefusion-like gB binding, IgG (AUC)	0.7428	0.8286	0.7009
gB ectodomain binding, IgM (MFI)	prefusion-like gB binding, IgG (AUC)	-0.08317	-0.2316	0.01435
gH/gL binding, IgA (MFI)	prefusion-like gB binding, IgG (AUC)	0.08675	0.1201	0.04099
gH/gL binding, IgG (MFI)	prefusion-like gB binding, IgG (AUC)	0.5033	0.5987	0.4288
gH/gL binding, IgM (MFI)	prefusion-like gB binding, IgG (AUC)	-0.1244	-0.2125	-0.05720
gH/gL/gO binding, IgA (MFI)	prefusion-like gB binding, IgG (AUC)	0.2251	0.4092	0.1060
gH/gL/gO binding, IgG (MFI)	prefusion-like gB binding, IgG (AUC)	0.5302	0.6784	0.4458
gH/gL/gO binding, IgM (MFI)	prefusion-like gB binding, IgG (AUC)	-0.08654	-0.1379	-0.02286
gH/UL116 binding, IgG (MFI)	prefusion-like gB binding, IgG (AUC)	0.5881	0.6234	0.5712
Inhibition of cell-associated viral spread (% spread)	prefusion-like gB binding, IgG (AUC)	0.3046	0.4361	0.2222
Neutralization, AD169r, epithelial cells (ID50)	prefusion-like gB binding, IgG (AUC)	0.2844	0.4649	0.2003
Neutralization, AD169r, fibroblasts (ID50)	prefusion-like gB binding, IgG (AUC)	0.3223	0.3363	0.3013
pentameric complex binding, IgA (MFI)	prefusion-like gB binding, IgG (AUC)	-0.03107	0.0009977	-0.05239
pentameric complex binding, IgG (MFI)	prefusion-like gB binding, IgG (AUC)	0.4932	0.6501	0.4031
pentameric complex binding, IgM (MFI)	prefusion-like gB binding, IgG (AUC)	-0.1534	-0.2492	-0.07204
pp150 binding, IgA (MFI)	prefusion-like gB binding, IgG (AUC)	-0.1289	0.02267	-0.2092
pp150 binding, IgG (MFI)	prefusion-like gB binding, IgG (AUC)	0.09696	0.3170	0.03848
pp150 binding, IgM (MFI)	prefusion-like gB binding, IgG (AUC)	-0.2695	-0.3170	-0.2524
pp65 binding, IgA (MFI)	prefusion-like gB binding, IgG (AUC)	-0.04496	-0.05693	-0.008869
pp65 binding, IgG (MFI)	prefusion-like gB binding, IgG (AUC)	-0.05972	-0.05782	-0.03933
pp65 binding, IgM (MFI)	prefusion-like gB binding, IgG (AUC)	-0.1312	-0.1467	-0.1195
pp71 binding, IgA (MFI)	prefusion-like gB binding, IgG (AUC)	-0.05626	-0.07467	-0.04481
pp71 binding, IgG (MFI)	prefusion-like gB binding, IgG (AUC)	0.3713	0.3835	0.3519
pp71 binding, IgM (MFI)	prefusion-like gB binding, IgG (AUC)	-0.1037	-0.2785	0.009467
prefusion-like gB binding, IgG (MFI)	prefusion-like gB binding, IgG (AUC)	0.8994	0.9117	0.8941
prefusion-like gB binding, IgM (MFI)	prefusion-like gB binding, IgG (AUC)	-0.1002	-0.1787	-0.04736
prefusion gB binding, IgA (MFI)	prefusion-like gB binding, IgG (AUC)	0.3239	0.2918	0.3452
UL141 binding, IgA (MFI)	prefusion-like gB binding, IgG (AUC)	-0.1507	-0.1684	-0.1382
UL141 binding, IgG (MFI)	prefusion-like gB binding, IgG (AUC)	0.3140	0.3551	0.2840
UL141 binding, IgM (MFI)	prefusion-like gB binding, IgG (AUC)	-0.2012	-0.1289	-0.2417
UL16 binding, IgA (MFI)	prefusion-like gB binding, IgG (AUC)	-0.05295	-0.01531	-0.06511
UL16 binding, IgG (AUC)	prefusion-like gB binding, IgG (AUC)	0.1780	0.2650	0.1371
UL16 binding, IgG (MFI)	prefusion-like gB binding, IgG (AUC)	0.2061	0.2800	0.1343
UL16 binding, IgM (MFI)	prefusion-like gB binding, IgG (AUC)	-0.07748	-0.08024	-0.07384
AD169r virion avidity, IgG (AI%)	prefusion-like gB binding, IgG (MFI)	0.1718	-0.01977	0.2061
AD169r virion binding, IgG (ED50)	prefusion-like gB binding, IgG (MFI)	0.3049	0.3212	0.3090
ADCP, AD169r (%AF647+)	prefusion-like gB binding, IgG (MFI)	0.3401	0.4277	0.2415
ADCP, Towne (%AF647+)	prefusion-like gB binding, IgG (MFI)	0.3697	0.3311	0.3564
binding to cell-associated gB (%GFP+PE+)	prefusion-like gB binding, IgG (MFI)	0.2976	0.3677	0.3352
full-length postfusion gB binding, IgA (MFI)	prefusion-like gB binding, IgG (MFI)	0.1538	0.02096	0.2644
full-length postfusion gB binding, IgG (MFI)	prefusion-like gB binding, IgG (MFI)	0.7928	0.8865	0.7594
full-length postfusion gB binding, IgM (MFI)	prefusion-like gB binding, IgG (MFI)	-0.2232	-0.3389	-0.1027
gB AD-1 binding, IgA (MFI)	prefusion-like gB binding, IgG (MFI)	-0.08083	-0.02525	-0.1044
gB AD-1 binding, IgG (MFI)	prefusion-like gB binding, IgG (MFI)	-0.1777	-0.04615	-0.1763
gB AD-1 binding, IgM (MFI)	prefusion-like gB binding, IgG (MFI)	-0.2001	-0.2106	-0.1539
gB AD-2 binding, IgG (AUC)	prefusion-like gB binding, IgG (MFI)	0.3253	0.3310	0.3185
gB AD-4 binding, IgA (MFI)	prefusion-like gB binding, IgG (MFI)	0.1846	0.3283	0.07734
gB AD-4 binding, IgG (MFI)	prefusion-like gB binding, IgG (MFI)	0.4612	0.5052	0.3976
gB AD-4 binding, IgM (MFI)	prefusion-like gB binding, IgG (MFI)	-0.1148	-0.06077	-0.1413
gB AD-4+5 binding, IgA (MFI)	prefusion-like gB binding, IgG (MFI)	0.04429	0.07580	0.02109
gB AD-4+5 binding, IgG (AUC)	prefusion-like gB binding, IgG (MFI)	0.4651	0.2969	0.5107
gB AD-4+5 binding, IgG (MFI)	prefusion-like gB binding, IgG (MFI)	0.4297	0.4472	0.3874
gB AD-4+5 binding, IgM (MFI)	prefusion-like gB binding, IgG (MFI)	-0.06025	-0.06362	-0.01657
gB AD-5 binding, IgA (MFI)	prefusion-like gB binding, IgG (MFI)	-0.05825	-0.09532	-0.06793
gB AD-5 binding, IgG (MFI)	prefusion-like gB binding, IgG (MFI)	0.3048	0.2114	0.3329
gB AD-5 binding, IgM (MFI)	prefusion-like gB binding, IgG (MFI)	-0.08530	-0.1979	0.02401
gB AD-6 binding, IgG (AUC)	prefusion-like gB binding, IgG (MFI)	0.02521	0.2035	-0.09582
gB ectodomain binding, IgA (MFI)	prefusion-like gB binding, IgG (MFI)	0.2995	0.2435	0.3801
gB ectodomain binding, IgG (MFI)	prefusion-like gB binding, IgG (MFI)	0.8025	0.8917	0.7666
gB ectodomain binding, IgM (MFI)	prefusion-like gB binding, IgG (MFI)	-0.07077	-0.1996	0.1085
gH/gL binding, IgA (MFI)	prefusion-like gB binding, IgG (MFI)	0.02425	0.1562	-0.09041
gH/gL binding, IgG (MFI)	prefusion-like gB binding, IgG (MFI)	0.4664	0.5737	0.3712
gH/gL binding, IgM (MFI)	prefusion-like gB binding, IgG (MFI)	-0.08903	-0.1502	-0.03149
gH/gL/gO binding, IgA (MFI)	prefusion-like gB binding, IgG (MFI)	0.1840	0.4389	0.02433
gH/gL/gO binding, IgG (MFI)	prefusion-like gB binding, IgG (MFI)	0.5065	0.7137	0.3781
gH/gL/gO binding, IgM (MFI)	prefusion-like gB binding, IgG (MFI)	-0.09146	-0.1262	-0.006627
gH/UL116 binding, IgG (MFI)	prefusion-like gB binding, IgG (MFI)	0.5311	0.6149	0.4758
Inhibition of cell-associated viral spread (% spread)	prefusion-like gB binding, IgG (MFI)	0.2874	0.3901	0.2320
Neutralization, AD169r, epithelial cells (ID50)	prefusion-like gB binding, IgG (MFI)	0.2937	0.4896	0.2169
Neutralization, AD169r, fibroblasts (ID50)	prefusion-like gB binding, IgG (MFI)	0.2913	0.2444	0.3010
pentameric complex binding, IgA (MFI)	prefusion-like gB binding, IgG (MFI)	-0.05033	0.09388	-0.1427
pentameric complex binding, IgG (MFI)	prefusion-like gB binding, IgG (MFI)	0.4731	0.6727	0.3640
pentameric complex binding, IgM (MFI)	prefusion-like gB binding, IgG (MFI)	-0.1452	-0.1612	-0.03372
pp150 binding, IgA (MFI)	prefusion-like gB binding, IgG (MFI)	-0.1327	0.007241	-0.1994
pp150 binding, IgG (MFI)	prefusion-like gB binding, IgG (MFI)	0.1318	0.3969	0.07987
pp150 binding, IgM (MFI)	prefusion-like gB binding, IgG (MFI)	-0.2961	-0.3270	-0.2499
pp65 binding, IgA (MFI)	prefusion-like gB binding, IgG (MFI)	-0.07936	-0.06350	-0.05716
pp65 binding, IgG (MFI)	prefusion-like gB binding, IgG (MFI)	-0.03509	-0.007432	-0.03782
pp65 binding, IgM (MFI)	prefusion-like gB binding, IgG (MFI)	-0.1277	-0.2184	-0.06688
pp71 binding, IgA (MFI)	prefusion-like gB binding, IgG (MFI)	-0.1005	-0.07293	-0.1085
pp71 binding, IgG (MFI)	prefusion-like gB binding, IgG (MFI)	0.4106	0.4013	0.3887
pp71 binding, IgM (MFI)	prefusion-like gB binding, IgG (MFI)	-0.1669	-0.3138	-0.04876
prefusion-like gB binding, IgG (AUC)	prefusion-like gB binding, IgG (MFI)	0.8994	0.9117	0.8941
prefusion-like gB binding, IgM (MFI)	prefusion-like gB binding, IgG (MFI)	-0.05666	-0.06795	-0.01165
prefusion gB binding, IgA (MFI)	prefusion-like gB binding, IgG (MFI)	0.3585	0.3384	0.3889
UL141 binding, IgA (MFI)	prefusion-like gB binding, IgG (MFI)	-0.1620	-0.08619	-0.2104
UL141 binding, IgG (MFI)	prefusion-like gB binding, IgG (MFI)	0.3080	0.4230	0.2279
UL141 binding, IgM (MFI)	prefusion-like gB binding, IgG (MFI)	-0.2130	-0.1565	-0.2597
UL16 binding, IgA (MFI)	prefusion-like gB binding, IgG (MFI)	-0.1124	-0.007408	-0.1728
UL16 binding, IgG (AUC)	prefusion-like gB binding, IgG (MFI)	0.1307	0.1740	0.07117
UL16 binding, IgG (MFI)	prefusion-like gB binding, IgG (MFI)	0.1230	0.1881	0.03913
UL16 binding, IgM (MFI)	prefusion-like gB binding, IgG (MFI)	-0.1104	-0.09251	-0.09806
AD169r virion avidity, IgG (AI%)	prefusion-like gB binding, IgM (MFI)	-0.04214	-0.1388	0.03843
AD169r virion binding, IgG (ED50)	prefusion-like gB binding, IgM (MFI)	0.01877	0.00002960	0.01684
ADCP, AD169r (%AF647+)	prefusion-like gB binding, IgM (MFI)	-0.2825	-0.3497	-0.2091
ADCP, Towne (%AF647+)	prefusion-like gB binding, IgM (MFI)	-0.1451	-0.1610	-0.1285
binding to cell-associated gB (%GFP+PE+)	prefusion-like gB binding, IgM (MFI)	0.07199	-0.1336	0.1633
full-length postfusion gB binding, IgA (MFI)	prefusion-like gB binding, IgM (MFI)	0.01222	0.1751	-0.1399
full-length postfusion gB binding, IgG (MFI)	prefusion-like gB binding, IgM (MFI)	-0.05042	-0.02912	-0.09177
full-length postfusion gB binding, IgM (MFI)	prefusion-like gB binding, IgM (MFI)	0.3320	0.3833	0.2468
gB AD-1 binding, IgA (MFI)	prefusion-like gB binding, IgM (MFI)	0.09453	0.2498	-0.1146
gB AD-1 binding, IgG (MFI)	prefusion-like gB binding, IgM (MFI)	0.1416	0.1684	0.07253
gB AD-1 binding, IgM (MFI)	prefusion-like gB binding, IgM (MFI)	0.3020	0.2243	0.3486
gB AD-2 binding, IgG (AUC)	prefusion-like gB binding, IgM (MFI)	0.01689	-0.04186	0.07719
gB AD-4 binding, IgA (MFI)	prefusion-like gB binding, IgM (MFI)	0.1464	0.05382	0.2116
gB AD-4 binding, IgG (MFI)	prefusion-like gB binding, IgM (MFI)	-0.07597	-0.1917	0.04853
gB AD-4 binding, IgM (MFI)	prefusion-like gB binding, IgM (MFI)	0.08325	-0.1132	0.2845
gB AD-4+5 binding, IgA (MFI)	prefusion-like gB binding, IgM (MFI)	0.01224	0.09468	-0.05652
gB AD-4+5 binding, IgG (AUC)	prefusion-like gB binding, IgM (MFI)	-0.1492	-0.1016	-0.08002
gB AD-4+5 binding, IgG (MFI)	prefusion-like gB binding, IgM (MFI)	-0.1019	-0.07078	-0.1237
gB AD-4+5 binding, IgM (MFI)	prefusion-like gB binding, IgM (MFI)	0.1347	0.2092	0.006859
gB AD-5 binding, IgA (MFI)	prefusion-like gB binding, IgM (MFI)	-0.01108	-0.09705	0.06578
gB AD-5 binding, IgG (MFI)	prefusion-like gB binding, IgM (MFI)	0.007548	0.006228	0.04681
gB AD-5 binding, IgM (MFI)	prefusion-like gB binding, IgM (MFI)	0.06363	0.1613	-0.07197
gB AD-6 binding, IgG (AUC)	prefusion-like gB binding, IgM (MFI)	-0.07083	0.05269	-0.1745
gB ectodomain binding, IgA (MFI)	prefusion-like gB binding, IgM (MFI)	0.04869	0.2060	-0.1018
gB ectodomain binding, IgG (MFI)	prefusion-like gB binding, IgM (MFI)	-0.02749	-0.02968	-0.04250
gB ectodomain binding, IgM (MFI)	prefusion-like gB binding, IgM (MFI)	0.3949	0.4334	0.3400
gH/gL binding, IgA (MFI)	prefusion-like gB binding, IgM (MFI)	-0.03223	0.1012	-0.1234
gH/gL binding, IgG (MFI)	prefusion-like gB binding, IgM (MFI)	-0.2103	-0.2792	-0.1067
gH/gL binding, IgM (MFI)	prefusion-like gB binding, IgM (MFI)	0.1722	0.1440	0.1789
gH/gL/gO binding, IgA (MFI)	prefusion-like gB binding, IgM (MFI)	-0.09927	0.04249	-0.2331
gH/gL/gO binding, IgG (MFI)	prefusion-like gB binding, IgM (MFI)	-0.06925	-0.1316	-0.02765
gH/gL/gO binding, IgM (MFI)	prefusion-like gB binding, IgM (MFI)	0.2593	0.2902	0.1898
gH/UL116 binding, IgG (MFI)	prefusion-like gB binding, IgM (MFI)	-0.05525	-0.1762	0.05071
Inhibition of cell-associated viral spread (% spread)	prefusion-like gB binding, IgM (MFI)	-0.1710	-0.3133	-0.03920
Neutralization, AD169r, epithelial cells (ID50)	prefusion-like gB binding, IgM (MFI)	-0.2031	-0.3892	-0.08398
Neutralization, AD169r, fibroblasts (ID50)	prefusion-like gB binding, IgM (MFI)	-0.08407	-0.2085	0.02810
pentameric complex binding, IgA (MFI)	prefusion-like gB binding, IgM (MFI)	0.02910	0.1015	-0.06225
pentameric complex binding, IgG (MFI)	prefusion-like gB binding, IgM (MFI)	-0.06822	-0.1355	-0.02315
pentameric complex binding, IgM (MFI)	prefusion-like gB binding, IgM (MFI)	0.2768	0.2608	0.2851
pp150 binding, IgA (MFI)	prefusion-like gB binding, IgM (MFI)	0.2189	0.3120	0.1446
pp150 binding, IgG (MFI)	prefusion-like gB binding, IgM (MFI)	0.07561	-0.07440	0.1367
pp150 binding, IgM (MFI)	prefusion-like gB binding, IgM (MFI)	0.1774	0.08887	0.2060
pp65 binding, IgA (MFI)	prefusion-like gB binding, IgM (MFI)	0.06165	0.1492	-0.08244
pp65 binding, IgG (MFI)	prefusion-like gB binding, IgM (MFI)	0.1332	0.2240	0.03383
pp65 binding, IgM (MFI)	prefusion-like gB binding, IgM (MFI)	0.05356	0.07533	0.01698
pp71 binding, IgA (MFI)	prefusion-like gB binding, IgM (MFI)	0.1296	0.1523	0.09079
pp71 binding, IgG (MFI)	prefusion-like gB binding, IgM (MFI)	-0.08418	-0.06338	-0.08697
pp71 binding, IgM (MFI)	prefusion-like gB binding, IgM (MFI)	0.2604	0.2209	0.2351
prefusion-like gB binding, IgG (AUC)	prefusion-like gB binding, IgM (MFI)	-0.1002	-0.1787	-0.04736
prefusion-like gB binding, IgG (MFI)	prefusion-like gB binding, IgM (MFI)	-0.05666	-0.06795	-0.01165
prefusion gB binding, IgA (MFI)	prefusion-like gB binding, IgM (MFI)	0.03281	0.1722	-0.1260
UL141 binding, IgA (MFI)	prefusion-like gB binding, IgM (MFI)	0.1861	0.3055	0.08562
UL141 binding, IgG (MFI)	prefusion-like gB binding, IgM (MFI)	-0.1338	-0.2271	-0.03117
UL141 binding, IgM (MFI)	prefusion-like gB binding, IgM (MFI)	0.2055	0.3104	0.1372
UL16 binding, IgA (MFI)	prefusion-like gB binding, IgM (MFI)	0.1439	0.3045	-0.002992
UL16 binding, IgG (AUC)	prefusion-like gB binding, IgM (MFI)	-0.2127	-0.2216	-0.2161
UL16 binding, IgG (MFI)	prefusion-like gB binding, IgM (MFI)	-0.1509	-0.1776	-0.1076
UL16 binding, IgM (MFI)	prefusion-like gB binding, IgM (MFI)	0.1336	0.2185	0.01263
AD169r virion avidity, IgG (AI%)	prefusion gB binding, IgA (MFI)	-0.03895	-0.05976	0.03245
AD169r virion binding, IgG (ED50)	prefusion gB binding, IgA (MFI)	0.2000	0.2500	0.1612
ADCP, AD169r (%AF647+)	prefusion gB binding, IgA (MFI)	0.09715	0.2320	-0.002419
ADCP, Towne (%AF647+)	prefusion gB binding, IgA (MFI)	0.03533	0.1382	-0.02372
binding to cell-associated gB (%GFP+PE+)	prefusion gB binding, IgA (MFI)	0.1202	0.1148	0.1086
full-length postfusion gB binding, IgA (MFI)	prefusion gB binding, IgA (MFI)	0.6267	0.5172	0.6917
full-length postfusion gB binding, IgG (MFI)	prefusion gB binding, IgA (MFI)	0.3559	0.4295	0.2893
full-length postfusion gB binding, IgM (MFI)	prefusion gB binding, IgA (MFI)	0.1172	0.1447	0.04297
gB AD-1 binding, IgA (MFI)	prefusion gB binding, IgA (MFI)	0.1316	0.1467	0.1253
gB AD-1 binding, IgG (MFI)	prefusion gB binding, IgA (MFI)	0.01161	-0.02315	-0.01336
gB AD-1 binding, IgM (MFI)	prefusion gB binding, IgA (MFI)	0.02960	0.1075	-0.09876
gB AD-2 binding, IgG (AUC)	prefusion gB binding, IgA (MFI)	0.1375	0.2258	0.1026
gB AD-4 binding, IgA (MFI)	prefusion gB binding, IgA (MFI)	0.3194	0.3136	0.3229
gB AD-4 binding, IgG (MFI)	prefusion gB binding, IgA (MFI)	0.1567	0.2026	0.1343
gB AD-4 binding, IgM (MFI)	prefusion gB binding, IgA (MFI)	-0.04888	-0.09811	-0.02815
gB AD-4+5 binding, IgA (MFI)	prefusion gB binding, IgA (MFI)	0.1874	0.1583	0.2098
gB AD-4+5 binding, IgG (AUC)	prefusion gB binding, IgA (MFI)	0.07029	-0.04758	0.1867
gB AD-4+5 binding, IgG (MFI)	prefusion gB binding, IgA (MFI)	0.07331	0.02783	0.1276
gB AD-4+5 binding, IgM (MFI)	prefusion gB binding, IgA (MFI)	0.02129	-0.02584	0.04888
gB AD-5 binding, IgA (MFI)	prefusion gB binding, IgA (MFI)	0.1565	0.1468	0.1838
gB AD-5 binding, IgG (MFI)	prefusion gB binding, IgA (MFI)	0.1197	-0.03830	0.2504
gB AD-5 binding, IgM (MFI)	prefusion gB binding, IgA (MFI)	-0.01400	-0.1015	0.06248
gB AD-6 binding, IgG (AUC)	prefusion gB binding, IgA (MFI)	0.1098	0.1646	0.08868
gB ectodomain binding, IgA (MFI)	prefusion gB binding, IgA (MFI)	0.8038	0.7918	0.7969
gB ectodomain binding, IgG (MFI)	prefusion gB binding, IgA (MFI)	0.2912	0.2969	0.2759
gB ectodomain binding, IgM (MFI)	prefusion gB binding, IgA (MFI)	0.1788	0.1309	0.1700
gH/gL binding, IgA (MFI)	prefusion gB binding, IgA (MFI)	0.2724	0.3268	0.2484
gH/gL binding, IgG (MFI)	prefusion gB binding, IgA (MFI)	0.04445	0.06243	0.04810
gH/gL binding, IgM (MFI)	prefusion gB binding, IgA (MFI)	-0.07184	-0.08790	-0.05953
gH/gL/gO binding, IgA (MFI)	prefusion gB binding, IgA (MFI)	0.3173	0.3477	0.2926
gH/gL/gO binding, IgG (MFI)	prefusion gB binding, IgA (MFI)	0.1820	0.2542	0.1302
gH/gL/gO binding, IgM (MFI)	prefusion gB binding, IgA (MFI)	0.001853	0.01657	-0.01836
gH/UL116 binding, IgG (MFI)	prefusion gB binding, IgA (MFI)	0.1747	0.1331	0.2003
Inhibition of cell-associated viral spread (% spread)	prefusion gB binding, IgA (MFI)	0.1073	-0.01759	0.1897
Neutralization, AD169r, epithelial cells (ID50)	prefusion gB binding, IgA (MFI)	0.02220	-0.01198	0.01768
Neutralization, AD169r, fibroblasts (ID50)	prefusion gB binding, IgA (MFI)	-0.03329	-0.1298	0.04732
pentameric complex binding, IgA (MFI)	prefusion gB binding, IgA (MFI)	0.2612	0.3353	0.1989
pentameric complex binding, IgG (MFI)	prefusion gB binding, IgA (MFI)	0.1378	0.1908	0.06761
pentameric complex binding, IgM (MFI)	prefusion gB binding, IgA (MFI)	0.05172	0.08064	-0.01590
pp150 binding, IgA (MFI)	prefusion gB binding, IgA (MFI)	0.005485	0.1570	-0.1226
pp150 binding, IgG (MFI)	prefusion gB binding, IgA (MFI)	-0.08935	-0.05069	-0.1487
pp150 binding, IgM (MFI)	prefusion gB binding, IgA (MFI)	-0.08420	0.009125	-0.1654
pp65 binding, IgA (MFI)	prefusion gB binding, IgA (MFI)	0.1153	0.1196	0.03371
pp65 binding, IgG (MFI)	prefusion gB binding, IgA (MFI)	0.01305	0.02760	-0.007929
pp65 binding, IgM (MFI)	prefusion gB binding, IgA (MFI)	0.09602	-0.02739	0.1848
pp71 binding, IgA (MFI)	prefusion gB binding, IgA (MFI)	0.1219	0.08798	0.1333
pp71 binding, IgG (MFI)	prefusion gB binding, IgA (MFI)	0.07265	-0.001120	0.1152
pp71 binding, IgM (MFI)	prefusion gB binding, IgA (MFI)	-0.006499	-0.1077	0.05287
prefusion-like gB binding, IgG (AUC)	prefusion gB binding, IgA (MFI)	0.3239	0.2918	0.3452
prefusion-like gB binding, IgG (MFI)	prefusion gB binding, IgA (MFI)	0.3585	0.3384	0.3889
prefusion-like gB binding, IgM (MFI)	prefusion gB binding, IgA (MFI)	0.03281	0.1722	-0.1260
UL141 binding, IgA (MFI)	prefusion gB binding, IgA (MFI)	0.08461	0.1537	0.05094
UL141 binding, IgG (MFI)	prefusion gB binding, IgA (MFI)	0.02413	0.007828	0.03421
UL141 binding, IgM (MFI)	prefusion gB binding, IgA (MFI)	-0.1477	0.0003933	-0.2311
UL16 binding, IgA (MFI)	prefusion gB binding, IgA (MFI)	0.1373	0.2128	0.06684
UL16 binding, IgG (AUC)	prefusion gB binding, IgA (MFI)	-0.04615	-0.01507	-0.03296
UL16 binding, IgG (MFI)	prefusion gB binding, IgA (MFI)	-0.01468	0.1477	-0.08212
UL16 binding, IgM (MFI)	prefusion gB binding, IgA (MFI)	-0.09353	-0.1555	-0.05349
AD169r virion avidity, IgG (AI%)	UL141 binding, IgA (MFI)	-0.1735	-0.1523	-0.2123
AD169r virion binding, IgG (ED50)	UL141 binding, IgA (MFI)	-0.08314	-0.09072	-0.07685
ADCP, AD169r (%AF647+)	UL141 binding, IgA (MFI)	-0.1081	-0.1901	-0.02700
ADCP, Towne (%AF647+)	UL141 binding, IgA (MFI)	-0.09714	-0.1965	-0.04092
binding to cell-associated gB (%GFP+PE+)	UL141 binding, IgA (MFI)	-0.07730	-0.09020	-0.09119
full-length postfusion gB binding, IgA (MFI)	UL141 binding, IgA (MFI)	0.1147	0.2262	0.04423
full-length postfusion gB binding, IgG (MFI)	UL141 binding, IgA (MFI)	-0.1236	-0.1306	-0.1107
full-length postfusion gB binding, IgM (MFI)	UL141 binding, IgA (MFI)	0.07462	0.09065	0.07286
gB AD-1 binding, IgA (MFI)	UL141 binding, IgA (MFI)	0.2510	0.3199	0.1941
gB AD-1 binding, IgG (MFI)	UL141 binding, IgA (MFI)	0.03501	0.03077	0.04130
gB AD-1 binding, IgM (MFI)	UL141 binding, IgA (MFI)	0.1261	0.2272	0.03691
gB AD-2 binding, IgG (AUC)	UL141 binding, IgA (MFI)	-0.01914	0.1151	-0.1109
gB AD-4 binding, IgA (MFI)	UL141 binding, IgA (MFI)	0.2117	0.1902	0.2199
gB AD-4 binding, IgG (MFI)	UL141 binding, IgA (MFI)	-0.04695	-0.04476	-0.04393
gB AD-4 binding, IgM (MFI)	UL141 binding, IgA (MFI)	0.08573	0.09280	0.09831
gB AD-4+5 binding, IgA (MFI)	UL141 binding, IgA (MFI)	0.1963	0.2135	0.1770
gB AD-4+5 binding, IgG (AUC)	UL141 binding, IgA (MFI)	-0.08402	-0.04055	-0.09713
gB AD-4+5 binding, IgG (MFI)	UL141 binding, IgA (MFI)	-0.03495	0.05366	-0.1008
gB AD-4+5 binding, IgM (MFI)	UL141 binding, IgA (MFI)	0.1252	0.3139	-0.04993
gB AD-5 binding, IgA (MFI)	UL141 binding, IgA (MFI)	0.1385	0.1018	0.1611
gB AD-5 binding, IgG (MFI)	UL141 binding, IgA (MFI)	-0.09203	0.04218	-0.1714
gB AD-5 binding, IgM (MFI)	UL141 binding, IgA (MFI)	-0.01668	0.03709	-0.07016
gB AD-6 binding, IgG (AUC)	UL141 binding, IgA (MFI)	-0.04744	-0.001859	-0.06521
gB ectodomain binding, IgA (MFI)	UL141 binding, IgA (MFI)	0.03944	0.1617	-0.03950
gB ectodomain binding, IgG (MFI)	UL141 binding, IgA (MFI)	-0.1559	-0.1381	-0.1560
gB ectodomain binding, IgM (MFI)	UL141 binding, IgA (MFI)	-0.008434	0.1054	-0.05220
gH/gL binding, IgA (MFI)	UL141 binding, IgA (MFI)	0.2730	0.3283	0.2333
gH/gL binding, IgG (MFI)	UL141 binding, IgA (MFI)	-0.1461	-0.006226	-0.2522
gH/gL binding, IgM (MFI)	UL141 binding, IgA (MFI)	0.01479	0.1960	-0.1279
gH/gL/gO binding, IgA (MFI)	UL141 binding, IgA (MFI)	0.1792	0.3380	0.07093
gH/gL/gO binding, IgG (MFI)	UL141 binding, IgA (MFI)	-0.07681	-0.1078	-0.05088
gH/gL/gO binding, IgM (MFI)	UL141 binding, IgA (MFI)	0.1149	0.2744	0.01331
gH/UL116 binding, IgG (MFI)	UL141 binding, IgA (MFI)	-0.06958	-0.05569	-0.07254
Inhibition of cell-associated viral spread (% spread)	UL141 binding, IgA (MFI)	-0.2351	-0.1106	-0.3384
Neutralization, AD169r, epithelial cells (ID50)	UL141 binding, IgA (MFI)	-0.1296	-0.09526	-0.1777
Neutralization, AD169r, fibroblasts (ID50)	UL141 binding, IgA (MFI)	-0.01458	0.01230	-0.03317
pentameric complex binding, IgA (MFI)	UL141 binding, IgA (MFI)	0.2330	0.3914	0.1482
pentameric complex binding, IgG (MFI)	UL141 binding, IgA (MFI)	-0.09261	-0.1020	-0.09098
pentameric complex binding, IgM (MFI)	UL141 binding, IgA (MFI)	0.07307	0.3108	0.01385
pp150 binding, IgA (MFI)	UL141 binding, IgA (MFI)	0.2270	0.07448	0.3250
pp150 binding, IgG (MFI)	UL141 binding, IgA (MFI)	0.006442	-0.04240	-0.02319
pp150 binding, IgM (MFI)	UL141 binding, IgA (MFI)	0.1587	0.1674	0.1612
pp65 binding, IgA (MFI)	UL141 binding, IgA (MFI)	0.2022	0.2204	0.1972
pp65 binding, IgG (MFI)	UL141 binding, IgA (MFI)	-0.03935	0.02009	-0.08316
pp65 binding, IgM (MFI)	UL141 binding, IgA (MFI)	0.1823	0.2827	0.1108
pp71 binding, IgA (MFI)	UL141 binding, IgA (MFI)	0.2267	0.2289	0.2219
pp71 binding, IgG (MFI)	UL141 binding, IgA (MFI)	0.01656	-0.03070	0.03660
pp71 binding, IgM (MFI)	UL141 binding, IgA (MFI)	0.1820	0.2266	0.1794
prefusion-like gB binding, IgG (AUC)	UL141 binding, IgA (MFI)	-0.1507	-0.1684	-0.1382
prefusion-like gB binding, IgG (MFI)	UL141 binding, IgA (MFI)	-0.1620	-0.08619	-0.2104
prefusion-like gB binding, IgM (MFI)	UL141 binding, IgA (MFI)	0.1861	0.3055	0.08562
prefusion gB binding, IgA (MFI)	UL141 binding, IgA (MFI)	0.08461	0.1537	0.05094
UL141 binding, IgG (MFI)	UL141 binding, IgA (MFI)	0.005365	0.1320	-0.08514
UL141 binding, IgM (MFI)	UL141 binding, IgA (MFI)	0.4403	0.4338	0.4518
UL16 binding, IgA (MFI)	UL141 binding, IgA (MFI)	0.3700	0.3269	0.4048
UL16 binding, IgG (AUC)	UL141 binding, IgA (MFI)	-0.03552	-0.05947	-0.03178
UL16 binding, IgG (MFI)	UL141 binding, IgA (MFI)	0.04872	0.04770	0.04364
UL16 binding, IgM (MFI)	UL141 binding, IgA (MFI)	0.08871	0.02108	0.1587
AD169r virion avidity, IgG (AI%)	UL141 binding, IgG (MFI)	0.2347	0.1134	0.2639
AD169r virion binding, IgG (ED50)	UL141 binding, IgG (MFI)	0.2059	0.3153	0.1352
ADCP, AD169r (%AF647+)	UL141 binding, IgG (MFI)	0.2310	0.3822	0.06883
ADCP, Towne (%AF647+)	UL141 binding, IgG (MFI)	0.1688	0.1559	0.1527
binding to cell-associated gB (%GFP+PE+)	UL141 binding, IgG (MFI)	0.1146	0.2390	0.1022
full-length postfusion gB binding, IgA (MFI)	UL141 binding, IgG (MFI)	-0.03534	-0.07788	-0.005689
full-length postfusion gB binding, IgG (MFI)	UL141 binding, IgG (MFI)	0.1328	0.2487	0.06314
full-length postfusion gB binding, IgM (MFI)	UL141 binding, IgG (MFI)	-0.2290	-0.2486	-0.2163
gB AD-1 binding, IgA (MFI)	UL141 binding, IgG (MFI)	-0.02274	0.04932	-0.09035
gB AD-1 binding, IgG (MFI)	UL141 binding, IgG (MFI)	0.04706	0.2765	-0.01516
gB AD-1 binding, IgM (MFI)	UL141 binding, IgG (MFI)	-0.09554	-0.1209	-0.06323
gB AD-2 binding, IgG (AUC)	UL141 binding, IgG (MFI)	0.2926	0.3353	0.2642
gB AD-4 binding, IgA (MFI)	UL141 binding, IgG (MFI)	0.1761	0.3539	0.05435
gB AD-4 binding, IgG (MFI)	UL141 binding, IgG (MFI)	0.3567	0.4795	0.2633
gB AD-4 binding, IgM (MFI)	UL141 binding, IgG (MFI)	0.06768	0.2205	-0.06909
gB AD-4+5 binding, IgA (MFI)	UL141 binding, IgG (MFI)	0.007926	0.02399	-0.0003235
gB AD-4+5 binding, IgG (AUC)	UL141 binding, IgG (MFI)	0.2744	0.1145	0.3430
gB AD-4+5 binding, IgG (MFI)	UL141 binding, IgG (MFI)	0.5500	0.5735	0.5474
gB AD-4+5 binding, IgM (MFI)	UL141 binding, IgG (MFI)	-0.1174	-0.1856	-0.06157
gB AD-5 binding, IgA (MFI)	UL141 binding, IgG (MFI)	-0.01556	-0.1271	0.04003
gB AD-5 binding, IgG (MFI)	UL141 binding, IgG (MFI)	0.4193	0.3647	0.4531
gB AD-5 binding, IgM (MFI)	UL141 binding, IgG (MFI)	0.03340	-0.1146	0.1903
gB AD-6 binding, IgG (AUC)	UL141 binding, IgG (MFI)	0.01465	0.1688	-0.08516
gB ectodomain binding, IgA (MFI)	UL141 binding, IgG (MFI)	0.003536	-0.05561	0.04509
gB ectodomain binding, IgG (MFI)	UL141 binding, IgG (MFI)	0.1216	0.2189	0.07233
gB ectodomain binding, IgM (MFI)	UL141 binding, IgG (MFI)	-0.2850	-0.2160	-0.3327
gH/gL binding, IgA (MFI)	UL141 binding, IgG (MFI)	0.01004	0.1152	-0.06379
gH/gL binding, IgG (MFI)	UL141 binding, IgG (MFI)	0.5912	0.6290	0.5628
gH/gL binding, IgM (MFI)	UL141 binding, IgG (MFI)	-0.09066	-0.1731	-0.009776
gH/gL/gO binding, IgA (MFI)	UL141 binding, IgG (MFI)	0.08570	0.2634	-0.03528
gH/gL/gO binding, IgG (MFI)	UL141 binding, IgG (MFI)	0.2733	0.3827	0.1882
gH/gL/gO binding, IgM (MFI)	UL141 binding, IgG (MFI)	0.01959	-0.1311	0.1540
gH/UL116 binding, IgG (MFI)	UL141 binding, IgG (MFI)	0.4277	0.5433	0.3291
Inhibition of cell-associated viral spread (% spread)	UL141 binding, IgG (MFI)	0.3282	0.4732	0.2166
Neutralization, AD169r, epithelial cells (ID50)	UL141 binding, IgG (MFI)	0.4139	0.6550	0.2639
Neutralization, AD169r, fibroblasts (ID50)	UL141 binding, IgG (MFI)	0.3260	0.3041	0.3338
pentameric complex binding, IgA (MFI)	UL141 binding, IgG (MFI)	0.01929	0.1187	-0.04021
pentameric complex binding, IgG (MFI)	UL141 binding, IgG (MFI)	0.2853	0.4246	0.1765
pentameric complex binding, IgM (MFI)	UL141 binding, IgG (MFI)	-0.1037	-0.1288	-0.05317
pp150 binding, IgA (MFI)	UL141 binding, IgG (MFI)	-0.03921	-0.1248	0.02090
pp150 binding, IgG (MFI)	UL141 binding, IgG (MFI)	0.1512	0.3714	0.04723
pp150 binding, IgM (MFI)	UL141 binding, IgG (MFI)	-0.08184	-0.1695	-0.004921
pp65 binding, IgA (MFI)	UL141 binding, IgG (MFI)	0.01335	-0.1205	0.2002
pp65 binding, IgG (MFI)	UL141 binding, IgG (MFI)	0.1507	0.2166	0.1154
pp65 binding, IgM (MFI)	UL141 binding, IgG (MFI)	-0.06465	-0.1739	0.01799
pp71 binding, IgA (MFI)	UL141 binding, IgG (MFI)	-0.007157	0.03160	-0.01687
pp71 binding, IgG (MFI)	UL141 binding, IgG (MFI)	0.3389	0.4903	0.2266
pp71 binding, IgM (MFI)	UL141 binding, IgG (MFI)	-0.1585	-0.3079	-0.02036
prefusion-like gB binding, IgG (AUC)	UL141 binding, IgG (MFI)	0.3140	0.3551	0.2840
prefusion-like gB binding, IgG (MFI)	UL141 binding, IgG (MFI)	0.3080	0.4230	0.2279
prefusion-like gB binding, IgM (MFI)	UL141 binding, IgG (MFI)	-0.1338	-0.2271	-0.03117
prefusion gB binding, IgA (MFI)	UL141 binding, IgG (MFI)	0.02413	0.007828	0.03421
UL141 binding, IgA (MFI)	UL141 binding, IgG (MFI)	0.005365	0.1320	-0.08514
UL141 binding, IgM (MFI)	UL141 binding, IgG (MFI)	-0.1375	-0.1678	-0.1229
UL16 binding, IgA (MFI)	UL141 binding, IgG (MFI)	-0.06499	-0.01905	-0.08279
UL16 binding, IgG (AUC)	UL141 binding, IgG (MFI)	0.3047	0.1245	0.4180
UL16 binding, IgG (MFI)	UL141 binding, IgG (MFI)	0.6520	0.6737	0.6459
UL16 binding, IgM (MFI)	UL141 binding, IgG (MFI)	-0.1331	-0.1939	-0.04245
AD169r virion avidity, IgG (AI%)	UL141 binding, IgM (MFI)	-0.04101	-0.1136	-0.03277
AD169r virion binding, IgG (ED50)	UL141 binding, IgM (MFI)	-0.2195	-0.3063	-0.1479
ADCP, AD169r (%AF647+)	UL141 binding, IgM (MFI)	-0.2440	-0.3195	-0.1745
ADCP, Towne (%AF647+)	UL141 binding, IgM (MFI)	-0.2066	-0.2592	-0.1692
binding to cell-associated gB (%GFP+PE+)	UL141 binding, IgM (MFI)	-0.2303	-0.3687	-0.1590
full-length postfusion gB binding, IgA (MFI)	UL141 binding, IgM (MFI)	-0.05881	0.2700	-0.2578
full-length postfusion gB binding, IgG (MFI)	UL141 binding, IgM (MFI)	-0.2466	-0.1920	-0.2863
full-length postfusion gB binding, IgM (MFI)	UL141 binding, IgM (MFI)	0.1451	0.09099	0.1945
gB AD-1 binding, IgA (MFI)	UL141 binding, IgM (MFI)	0.04832	0.1135	-0.0001785
gB AD-1 binding, IgG (MFI)	UL141 binding, IgM (MFI)	0.01746	0.05271	0.003648
gB AD-1 binding, IgM (MFI)	UL141 binding, IgM (MFI)	0.2177	0.2767	0.1814
gB AD-2 binding, IgG (AUC)	UL141 binding, IgM (MFI)	-0.1492	-0.3172	-0.04887
gB AD-4 binding, IgA (MFI)	UL141 binding, IgM (MFI)	-0.02507	-0.09248	0.009188
gB AD-4 binding, IgG (MFI)	UL141 binding, IgM (MFI)	-0.1390	-0.2225	-0.09269
gB AD-4 binding, IgM (MFI)	UL141 binding, IgM (MFI)	0.07948	0.03127	0.1416
gB AD-4+5 binding, IgA (MFI)	UL141 binding, IgM (MFI)	0.008788	-0.01478	0.02062
gB AD-4+5 binding, IgG (AUC)	UL141 binding, IgM (MFI)	-0.1513	-0.2487	-0.1168
gB AD-4+5 binding, IgG (MFI)	UL141 binding, IgM (MFI)	-0.1364	-0.06643	-0.2025
gB AD-4+5 binding, IgM (MFI)	UL141 binding, IgM (MFI)	0.1332	0.2052	0.06706
gB AD-5 binding, IgA (MFI)	UL141 binding, IgM (MFI)	0.05155	-0.01025	0.08359
gB AD-5 binding, IgG (MFI)	UL141 binding, IgM (MFI)	-0.08842	-0.04870	-0.1318
gB AD-5 binding, IgM (MFI)	UL141 binding, IgM (MFI)	-0.08532	-0.1005	-0.07275
gB AD-6 binding, IgG (AUC)	UL141 binding, IgM (MFI)	0.01304	-0.07178	0.05239
gB ectodomain binding, IgA (MFI)	UL141 binding, IgM (MFI)	-0.1691	0.1239	-0.3470
gB ectodomain binding, IgG (MFI)	UL141 binding, IgM (MFI)	-0.2505	-0.1884	-0.2957
gB ectodomain binding, IgM (MFI)	UL141 binding, IgM (MFI)	0.08331	0.1481	0.06214
gH/gL binding, IgA (MFI)	UL141 binding, IgM (MFI)	-0.07518	0.04860	-0.1602
gH/gL binding, IgG (MFI)	UL141 binding, IgM (MFI)	-0.2048	-0.1931	-0.2233
gH/gL binding, IgM (MFI)	UL141 binding, IgM (MFI)	0.1424	0.2646	0.05102
gH/gL/gO binding, IgA (MFI)	UL141 binding, IgM (MFI)	-0.1513	-0.008679	-0.2316
gH/gL/gO binding, IgG (MFI)	UL141 binding, IgM (MFI)	-0.2317	-0.1957	-0.2494
gH/gL/gO binding, IgM (MFI)	UL141 binding, IgM (MFI)	0.08128	0.1308	0.07590
gH/UL116 binding, IgG (MFI)	UL141 binding, IgM (MFI)	-0.2321	-0.2269	-0.2377
Inhibition of cell-associated viral spread (% spread)	UL141 binding, IgM (MFI)	-0.1908	-0.1789	-0.1951
Neutralization, AD169r, epithelial cells (ID50)	UL141 binding, IgM (MFI)	-0.1870	-0.3148	-0.1026
Neutralization, AD169r, fibroblasts (ID50)	UL141 binding, IgM (MFI)	-0.02250	0.01716	-0.05080
pentameric complex binding, IgA (MFI)	UL141 binding, IgM (MFI)	-0.1123	0.07968	-0.2174
pentameric complex binding, IgG (MFI)	UL141 binding, IgM (MFI)	-0.2303	-0.2191	-0.2266
pentameric complex binding, IgM (MFI)	UL141 binding, IgM (MFI)	0.07568	0.09979	0.09388
pp150 binding, IgA (MFI)	UL141 binding, IgM (MFI)	0.03752	-0.1264	0.1467
pp150 binding, IgG (MFI)	UL141 binding, IgM (MFI)	0.05331	-0.003464	0.06219
pp150 binding, IgM (MFI)	UL141 binding, IgM (MFI)	0.3133	0.3800	0.2907
pp65 binding, IgA (MFI)	UL141 binding, IgM (MFI)	-0.04985	0.07868	-0.1558
pp65 binding, IgG (MFI)	UL141 binding, IgM (MFI)	-0.05222	-0.06225	-0.05173
pp65 binding, IgM (MFI)	UL141 binding, IgM (MFI)	0.1737	0.2921	0.09763
pp71 binding, IgA (MFI)	UL141 binding, IgM (MFI)	-0.01946	-0.08523	0.02218
pp71 binding, IgG (MFI)	UL141 binding, IgM (MFI)	-0.1264	-0.1849	-0.09286
pp71 binding, IgM (MFI)	UL141 binding, IgM (MFI)	0.2499	0.3209	0.2291
prefusion-like gB binding, IgG (AUC)	UL141 binding, IgM (MFI)	-0.2012	-0.1289	-0.2417
prefusion-like gB binding, IgG (MFI)	UL141 binding, IgM (MFI)	-0.2130	-0.1565	-0.2597
prefusion-like gB binding, IgM (MFI)	UL141 binding, IgM (MFI)	0.2055	0.3104	0.1372
prefusion gB binding, IgA (MFI)	UL141 binding, IgM (MFI)	-0.1477	0.0003933	-0.2311
UL141 binding, IgA (MFI)	UL141 binding, IgM (MFI)	0.4403	0.4338	0.4518
UL141 binding, IgG (MFI)	UL141 binding, IgM (MFI)	-0.1375	-0.1678	-0.1229
UL16 binding, IgA (MFI)	UL141 binding, IgM (MFI)	0.1325	0.09843	0.1547
UL16 binding, IgG (AUC)	UL141 binding, IgM (MFI)	-0.05527	-0.1401	-0.03962
UL16 binding, IgG (MFI)	UL141 binding, IgM (MFI)	-0.02305	-0.1823	0.06011
UL16 binding, IgM (MFI)	UL141 binding, IgM (MFI)	0.1617	0.2015	0.1273
AD169r virion avidity, IgG (AI%)	UL16 binding, IgA (MFI)	-0.1377	-0.3094	-0.006856
AD169r virion binding, IgG (ED50)	UL16 binding, IgA (MFI)	0.0006476	0.07233	-0.05185
ADCP, AD169r (%AF647+)	UL16 binding, IgA (MFI)	-0.01858	-0.01486	-0.006147
ADCP, Towne (%AF647+)	UL16 binding, IgA (MFI)	-0.03229	-0.08701	0.008559
binding to cell-associated gB (%GFP+PE+)	UL16 binding, IgA (MFI)	-0.03335	-0.1237	-0.02237
full-length postfusion gB binding, IgA (MFI)	UL16 binding, IgA (MFI)	0.1825	0.2426	0.1307
full-length postfusion gB binding, IgG (MFI)	UL16 binding, IgA (MFI)	-0.02497	0.06619	-0.09110
full-length postfusion gB binding, IgM (MFI)	UL16 binding, IgA (MFI)	0.1447	0.1346	0.1112
gB AD-1 binding, IgA (MFI)	UL16 binding, IgA (MFI)	0.2299	0.2352	0.2166
gB AD-1 binding, IgG (MFI)	UL16 binding, IgA (MFI)	0.2059	0.3742	0.08314
gB AD-1 binding, IgM (MFI)	UL16 binding, IgA (MFI)	0.1375	0.3588	-0.1196
gB AD-2 binding, IgG (AUC)	UL16 binding, IgA (MFI)	0.02526	0.1632	-0.05547
gB AD-4 binding, IgA (MFI)	UL16 binding, IgA (MFI)	0.3487	0.2542	0.4156
gB AD-4 binding, IgG (MFI)	UL16 binding, IgA (MFI)	-0.1112	-0.2179	-0.004704
gB AD-4 binding, IgM (MFI)	UL16 binding, IgA (MFI)	0.02742	-0.009510	0.04515
gB AD-4+5 binding, IgA (MFI)	UL16 binding, IgA (MFI)	0.2617	0.3388	0.2052
gB AD-4+5 binding, IgG (AUC)	UL16 binding, IgA (MFI)	-0.003745	-0.03784	0.02614
gB AD-4+5 binding, IgG (MFI)	UL16 binding, IgA (MFI)	-0.1262	-0.1801	-0.07785
gB AD-4+5 binding, IgM (MFI)	UL16 binding, IgA (MFI)	0.1394	0.3202	-0.05302
gB AD-5 binding, IgA (MFI)	UL16 binding, IgA (MFI)	0.1328	0.1765	0.1211
gB AD-5 binding, IgG (MFI)	UL16 binding, IgA (MFI)	-0.1267	-0.02586	-0.1709
gB AD-5 binding, IgM (MFI)	UL16 binding, IgA (MFI)	0.01785	0.1315	-0.1040
gB AD-6 binding, IgG (AUC)	UL16 binding, IgA (MFI)	0.05500	0.2961	-0.1118
gB ectodomain binding, IgA (MFI)	UL16 binding, IgA (MFI)	0.005380	0.1121	-0.08174
gB ectodomain binding, IgG (MFI)	UL16 binding, IgA (MFI)	-0.09467	-0.02903	-0.1339
gB ectodomain binding, IgM (MFI)	UL16 binding, IgA (MFI)	-0.009990	0.1097	-0.1310
gH/gL binding, IgA (MFI)	UL16 binding, IgA (MFI)	0.4510	0.5225	0.4281
gH/gL binding, IgG (MFI)	UL16 binding, IgA (MFI)	-0.1332	-0.1256	-0.1137
gH/gL binding, IgM (MFI)	UL16 binding, IgA (MFI)	-0.04841	0.06970	-0.1635
gH/gL/gO binding, IgA (MFI)	UL16 binding, IgA (MFI)	0.2280	0.2249	0.2413
gH/gL/gO binding, IgG (MFI)	UL16 binding, IgA (MFI)	-0.007313	-0.02891	0.005623
gH/gL/gO binding, IgM (MFI)	UL16 binding, IgA (MFI)	0.04060	0.2210	-0.1110
gH/UL116 binding, IgG (MFI)	UL16 binding, IgA (MFI)	0.008477	-0.02906	0.03653
Inhibition of cell-associated viral spread (% spread)	UL16 binding, IgA (MFI)	-0.1608	-0.1484	-0.1766
Neutralization, AD169r, epithelial cells (ID50)	UL16 binding, IgA (MFI)	-0.1064	-0.2045	-0.06673
Neutralization, AD169r, fibroblasts (ID50)	UL16 binding, IgA (MFI)	-0.1051	-0.2294	-0.009756
pentameric complex binding, IgA (MFI)	UL16 binding, IgA (MFI)	0.1860	0.2144	0.1674
pentameric complex binding, IgG (MFI)	UL16 binding, IgA (MFI)	-0.0005682	-0.007568	-0.01752
pentameric complex binding, IgM (MFI)	UL16 binding, IgA (MFI)	0.08993	0.2604	-0.01462
pp150 binding, IgA (MFI)	UL16 binding, IgA (MFI)	0.2259	0.3715	0.1202
pp150 binding, IgG (MFI)	UL16 binding, IgA (MFI)	0.02429	0.03613	-0.04504
pp150 binding, IgM (MFI)	UL16 binding, IgA (MFI)	0.1147	0.2225	0.03571
pp65 binding, IgA (MFI)	UL16 binding, IgA (MFI)	0.2805	0.2606	0.2889
pp65 binding, IgG (MFI)	UL16 binding, IgA (MFI)	-0.006379	0.1408	-0.1036
pp65 binding, IgM (MFI)	UL16 binding, IgA (MFI)	0.1002	0.1525	0.03849
pp71 binding, IgA (MFI)	UL16 binding, IgA (MFI)	0.3675	0.4120	0.3265
pp71 binding, IgG (MFI)	UL16 binding, IgA (MFI)	-0.04079	-0.08415	-0.01186
pp71 binding, IgM (MFI)	UL16 binding, IgA (MFI)	0.1747	0.2388	0.09967
prefusion-like gB binding, IgG (AUC)	UL16 binding, IgA (MFI)	-0.05295	-0.01531	-0.06511
prefusion-like gB binding, IgG (MFI)	UL16 binding, IgA (MFI)	-0.1124	-0.007408	-0.1728
prefusion-like gB binding, IgM (MFI)	UL16 binding, IgA (MFI)	0.1439	0.3045	-0.002992
prefusion gB binding, IgA (MFI)	UL16 binding, IgA (MFI)	0.1373	0.2128	0.06684
UL141 binding, IgA (MFI)	UL16 binding, IgA (MFI)	0.3700	0.3269	0.4048
UL141 binding, IgG (MFI)	UL16 binding, IgA (MFI)	-0.06499	-0.01905	-0.08279
UL141 binding, IgM (MFI)	UL16 binding, IgA (MFI)	0.1325	0.09843	0.1547
UL16 binding, IgG (AUC)	UL16 binding, IgA (MFI)	0.06623	0.01414	0.1048
UL16 binding, IgG (MFI)	UL16 binding, IgA (MFI)	0.04591	0.008239	0.09310
UL16 binding, IgM (MFI)	UL16 binding, IgA (MFI)	0.3182	0.3418	0.2842
AD169r virion avidity, IgG (AI%)	UL16 binding, IgG (AUC)	0.09601	-0.09328	0.1582
AD169r virion binding, IgG (ED50)	UL16 binding, IgG (AUC)	0.1585	0.2540	0.1423
ADCP, AD169r (%AF647+)	UL16 binding, IgG (AUC)	0.2366	0.1729	0.2642
ADCP, Towne (%AF647+)	UL16 binding, IgG (AUC)	0.2031	0.1616	0.1996
binding to cell-associated gB (%GFP+PE+)	UL16 binding, IgG (AUC)	0.05160	0.2367	0.01050
full-length postfusion gB binding, IgA (MFI)	UL16 binding, IgG (AUC)	-0.08606	-0.009977	-0.08399
full-length postfusion gB binding, IgG (MFI)	UL16 binding, IgG (AUC)	0.1028	0.2010	0.05625
full-length postfusion gB binding, IgM (MFI)	UL16 binding, IgG (AUC)	-0.1967	-0.1541	-0.1695
gB AD-1 binding, IgA (MFI)	UL16 binding, IgG (AUC)	0.06915	0.1483	0.02916
gB AD-1 binding, IgG (MFI)	UL16 binding, IgG (AUC)	-0.1816	0.06565	-0.2427
gB AD-1 binding, IgM (MFI)	UL16 binding, IgG (AUC)	-0.05806	0.01187	-0.05241
gB AD-2 binding, IgG (AUC)	UL16 binding, IgG (AUC)	0.2194	0.04349	0.2751
gB AD-4 binding, IgA (MFI)	UL16 binding, IgG (AUC)	0.1172	0.1071	0.1285
gB AD-4 binding, IgG (MFI)	UL16 binding, IgG (AUC)	0.2661	0.07822	0.3142
gB AD-4 binding, IgM (MFI)	UL16 binding, IgG (AUC)	-0.09930	-0.02792	-0.1204
gB AD-4+5 binding, IgA (MFI)	UL16 binding, IgG (AUC)	0.05894	0.06942	0.06847
gB AD-4+5 binding, IgG (AUC)	UL16 binding, IgG (AUC)	0.4180	0.3647	0.4105
gB AD-4+5 binding, IgG (MFI)	UL16 binding, IgG (AUC)	0.2849	0.1063	0.3521
gB AD-4+5 binding, IgM (MFI)	UL16 binding, IgG (AUC)	-0.1500	-0.1617	-0.1194
gB AD-5 binding, IgA (MFI)	UL16 binding, IgG (AUC)	-0.007299	0.1199	-0.08133
gB AD-5 binding, IgG (MFI)	UL16 binding, IgG (AUC)	0.0008285	-0.06121	0.002172
gB AD-5 binding, IgM (MFI)	UL16 binding, IgG (AUC)	-0.1149	-0.1025	-0.1065
gB AD-6 binding, IgG (AUC)	UL16 binding, IgG (AUC)	0.1433	0.4524	0.005459
gB ectodomain binding, IgA (MFI)	UL16 binding, IgG (AUC)	-0.08165	-0.003332	-0.07518
gB ectodomain binding, IgG (MFI)	UL16 binding, IgG (AUC)	0.08241	0.1766	0.03911
gB ectodomain binding, IgM (MFI)	UL16 binding, IgG (AUC)	-0.2843	-0.2360	-0.3140
gH/gL binding, IgA (MFI)	UL16 binding, IgG (AUC)	0.1237	0.2085	0.07885
gH/gL binding, IgG (MFI)	UL16 binding, IgG (AUC)	0.3156	0.3102	0.3096
gH/gL binding, IgM (MFI)	UL16 binding, IgG (AUC)	-0.2054	-0.2638	-0.1720
gH/gL/gO binding, IgA (MFI)	UL16 binding, IgG (AUC)	0.06468	0.1596	0.05011
gH/gL/gO binding, IgG (MFI)	UL16 binding, IgG (AUC)	0.2762	0.3342	0.2568
gH/gL/gO binding, IgM (MFI)	UL16 binding, IgG (AUC)	0.001331	0.03966	0.04234
gH/UL116 binding, IgG (MFI)	UL16 binding, IgG (AUC)	0.3055	0.3097	0.3216
Inhibition of cell-associated viral spread (% spread)	UL16 binding, IgG (AUC)	0.1679	0.2024	0.1839
Neutralization, AD169r, epithelial cells (ID50)	UL16 binding, IgG (AUC)	0.1661	0.1236	0.2399
Neutralization, AD169r, fibroblasts (ID50)	UL16 binding, IgG (AUC)	0.1937	0.1651	0.1965
pentameric complex binding, IgA (MFI)	UL16 binding, IgG (AUC)	0.004368	-0.01261	0.05726
pentameric complex binding, IgG (MFI)	UL16 binding, IgG (AUC)	0.2856	0.2665	0.3258
pentameric complex binding, IgM (MFI)	UL16 binding, IgG (AUC)	-0.1486	-0.04519	-0.1645
pp150 binding, IgA (MFI)	UL16 binding, IgG (AUC)	-0.1095	0.1531	-0.2218
pp150 binding, IgG (MFI)	UL16 binding, IgG (AUC)	-0.04077	0.1038	-0.05405
pp150 binding, IgM (MFI)	UL16 binding, IgG (AUC)	-0.1554	-0.1366	-0.1418
pp65 binding, IgA (MFI)	UL16 binding, IgG (AUC)	0.02013	0.03011	0.07078
pp65 binding, IgG (MFI)	UL16 binding, IgG (AUC)	-0.1236	0.09136	-0.1868
pp65 binding, IgM (MFI)	UL16 binding, IgG (AUC)	0.06322	0.08314	0.04386
pp71 binding, IgA (MFI)	UL16 binding, IgG (AUC)	0.04876	0.2091	-0.01632
pp71 binding, IgG (MFI)	UL16 binding, IgG (AUC)	0.2916	0.2386	0.2888
pp71 binding, IgM (MFI)	UL16 binding, IgG (AUC)	-0.1439	-0.04819	-0.1597
prefusion-like gB binding, IgG (AUC)	UL16 binding, IgG (AUC)	0.1780	0.2650	0.1371
prefusion-like gB binding, IgG (MFI)	UL16 binding, IgG (AUC)	0.1307	0.1740	0.07117
prefusion-like gB binding, IgM (MFI)	UL16 binding, IgG (AUC)	-0.2127	-0.2216	-0.2161
prefusion gB binding, IgA (MFI)	UL16 binding, IgG (AUC)	-0.04615	-0.01507	-0.03296
UL141 binding, IgA (MFI)	UL16 binding, IgG (AUC)	-0.03552	-0.05947	-0.03178
UL141 binding, IgG (MFI)	UL16 binding, IgG (AUC)	0.3047	0.1245	0.4180
UL141 binding, IgM (MFI)	UL16 binding, IgG (AUC)	-0.05527	-0.1401	-0.03962
UL16 binding, IgA (MFI)	UL16 binding, IgG (AUC)	0.06623	0.01414	0.1048
UL16 binding, IgG (MFI)	UL16 binding, IgG (AUC)	0.6171	0.4055	0.7163
UL16 binding, IgM (MFI)	UL16 binding, IgG (AUC)	0.09587	0.1209	0.1307
AD169r virion avidity, IgG (AI%)	UL16 binding, IgG (MFI)	0.2123	-0.08935	0.2960
AD169r virion binding, IgG (ED50)	UL16 binding, IgG (MFI)	0.1534	0.2403	0.1272
ADCP, AD169r (%AF647+)	UL16 binding, IgG (MFI)	0.1948	0.2963	0.09031
ADCP, Towne (%AF647+)	UL16 binding, IgG (MFI)	0.09623	0.03117	0.09515
binding to cell-associated gB (%GFP+PE+)	UL16 binding, IgG (MFI)	-0.01537	0.1528	-0.05030
full-length postfusion gB binding, IgA (MFI)	UL16 binding, IgG (MFI)	-0.06467	0.02734	-0.08201
full-length postfusion gB binding, IgG (MFI)	UL16 binding, IgG (MFI)	-0.008559	0.04676	-0.04035
full-length postfusion gB binding, IgM (MFI)	UL16 binding, IgG (MFI)	-0.2282	-0.2342	-0.1512
gB AD-1 binding, IgA (MFI)	UL16 binding, IgG (MFI)	0.06015	0.01798	0.1398
gB AD-1 binding, IgG (MFI)	UL16 binding, IgG (MFI)	-0.09466	0.1557	-0.1208
gB AD-1 binding, IgM (MFI)	UL16 binding, IgG (MFI)	-0.09328	-0.1159	0.002215
gB AD-2 binding, IgG (AUC)	UL16 binding, IgG (MFI)	0.2092	0.2449	0.1598
gB AD-4 binding, IgA (MFI)	UL16 binding, IgG (MFI)	0.1941	0.2875	0.1356
gB AD-4 binding, IgG (MFI)	UL16 binding, IgG (MFI)	0.3470	0.4128	0.2560
gB AD-4 binding, IgM (MFI)	UL16 binding, IgG (MFI)	0.02760	0.1028	0.02662
gB AD-4+5 binding, IgA (MFI)	UL16 binding, IgG (MFI)	-0.01177	-0.03981	0.001276
gB AD-4+5 binding, IgG (AUC)	UL16 binding, IgG (MFI)	0.2734	0.06679	0.3127
gB AD-4+5 binding, IgG (MFI)	UL16 binding, IgG (MFI)	0.4400	0.3900	0.4467
gB AD-4+5 binding, IgM (MFI)	UL16 binding, IgG (MFI)	-0.1531	-0.1858	-0.06707
gB AD-5 binding, IgA (MFI)	UL16 binding, IgG (MFI)	0.01264	0.01213	-0.02215
gB AD-5 binding, IgG (MFI)	UL16 binding, IgG (MFI)	0.3051	0.2911	0.2731
gB AD-5 binding, IgM (MFI)	UL16 binding, IgG (MFI)	-0.02288	-0.1059	0.07671
gB AD-6 binding, IgG (AUC)	UL16 binding, IgG (MFI)	0.01981	0.2332	-0.1135
gB ectodomain binding, IgA (MFI)	UL16 binding, IgG (MFI)	-0.07452	0.04221	-0.09795
gB ectodomain binding, IgG (MFI)	UL16 binding, IgG (MFI)	-0.05591	-0.02526	-0.06757
gB ectodomain binding, IgM (MFI)	UL16 binding, IgG (MFI)	-0.3673	-0.2315	-0.3882
gH/gL binding, IgA (MFI)	UL16 binding, IgG (MFI)	0.1426	0.2011	0.08709
gH/gL binding, IgG (MFI)	UL16 binding, IgG (MFI)	0.4806	0.5398	0.4279
gH/gL binding, IgM (MFI)	UL16 binding, IgG (MFI)	-0.1560	-0.1800	-0.1160
gH/gL/gO binding, IgA (MFI)	UL16 binding, IgG (MFI)	0.1060	0.1632	0.07341
gH/gL/gO binding, IgG (MFI)	UL16 binding, IgG (MFI)	0.1772	0.2139	0.1522
gH/gL/gO binding, IgM (MFI)	UL16 binding, IgG (MFI)	0.01569	-0.08276	0.1467
gH/UL116 binding, IgG (MFI)	UL16 binding, IgG (MFI)	0.3256	0.3841	0.2875
Inhibition of cell-associated viral spread (% spread)	UL16 binding, IgG (MFI)	0.08735	0.2964	-0.03308
Neutralization, AD169r, epithelial cells (ID50)	UL16 binding, IgG (MFI)	0.1726	0.3645	0.1106
Neutralization, AD169r, fibroblasts (ID50)	UL16 binding, IgG (MFI)	0.2647	0.2339	0.2672
pentameric complex binding, IgA (MFI)	UL16 binding, IgG (MFI)	-0.007177	-0.02863	0.03998
pentameric complex binding, IgG (MFI)	UL16 binding, IgG (MFI)	0.1675	0.1929	0.1686
pentameric complex binding, IgM (MFI)	UL16 binding, IgG (MFI)	-0.2181	-0.1281	-0.1746
pp150 binding, IgA (MFI)	UL16 binding, IgG (MFI)	-0.04111	0.06632	-0.08508
pp150 binding, IgG (MFI)	UL16 binding, IgG (MFI)	-0.04866	0.1257	-0.06226
pp150 binding, IgM (MFI)	UL16 binding, IgG (MFI)	-0.09145	-0.09262	-0.02066
pp65 binding, IgA (MFI)	UL16 binding, IgG (MFI)	-0.07044	-0.2097	0.1484
pp65 binding, IgG (MFI)	UL16 binding, IgG (MFI)	-0.1083	0.02853	-0.1690
pp65 binding, IgM (MFI)	UL16 binding, IgG (MFI)	-0.02130	-0.04107	0.009795
pp71 binding, IgA (MFI)	UL16 binding, IgG (MFI)	0.06315	0.1140	0.04652
pp71 binding, IgG (MFI)	UL16 binding, IgG (MFI)	0.3064	0.3237	0.2701
pp71 binding, IgM (MFI)	UL16 binding, IgG (MFI)	-0.1619	-0.1631	-0.06078
prefusion-like gB binding, IgG (AUC)	UL16 binding, IgG (MFI)	0.2061	0.2800	0.1343
prefusion-like gB binding, IgG (MFI)	UL16 binding, IgG (MFI)	0.1230	0.1881	0.03913
prefusion-like gB binding, IgM (MFI)	UL16 binding, IgG (MFI)	-0.1509	-0.1776	-0.1076
prefusion gB binding, IgA (MFI)	UL16 binding, IgG (MFI)	-0.01468	0.1477	-0.08212
UL141 binding, IgA (MFI)	UL16 binding, IgG (MFI)	0.04872	0.04770	0.04364
UL141 binding, IgG (MFI)	UL16 binding, IgG (MFI)	0.6520	0.6737	0.6459
UL141 binding, IgM (MFI)	UL16 binding, IgG (MFI)	-0.02305	-0.1823	0.06011
UL16 binding, IgA (MFI)	UL16 binding, IgG (MFI)	0.04591	0.008239	0.09310
UL16 binding, IgG (AUC)	UL16 binding, IgG (MFI)	0.6171	0.4055	0.7163
UL16 binding, IgM (MFI)	UL16 binding, IgG (MFI)	0.02683	-0.02862	0.1519
AD169r virion avidity, IgG (AI%)	UL16 binding, IgM (MFI)	-0.08711	-0.1670	0.01892
AD169r virion binding, IgG (ED50)	UL16 binding, IgM (MFI)	-0.06773	-0.1027	-0.04770
ADCP, AD169r (%AF647+)	UL16 binding, IgM (MFI)	-0.03816	-0.1257	0.05719
ADCP, Towne (%AF647+)	UL16 binding, IgM (MFI)	0.06908	-0.01130	0.1746
binding to cell-associated gB (%GFP+PE+)	UL16 binding, IgM (MFI)	-0.1743	-0.2662	-0.1794
full-length postfusion gB binding, IgA (MFI)	UL16 binding, IgM (MFI)	-0.03952	0.01737	-0.1364
full-length postfusion gB binding, IgG (MFI)	UL16 binding, IgM (MFI)	-0.09089	-0.08142	-0.1137
full-length postfusion gB binding, IgM (MFI)	UL16 binding, IgM (MFI)	0.003824	-0.01526	-0.09114
gB AD-1 binding, IgA (MFI)	UL16 binding, IgM (MFI)	0.1013	-0.04002	0.2604
gB AD-1 binding, IgG (MFI)	UL16 binding, IgM (MFI)	0.07653	0.1032	-0.03711
gB AD-1 binding, IgM (MFI)	UL16 binding, IgM (MFI)	0.1284	0.1599	0.008135
gB AD-2 binding, IgG (AUC)	UL16 binding, IgM (MFI)	0.008323	-0.1294	0.1342
gB AD-4 binding, IgA (MFI)	UL16 binding, IgM (MFI)	-0.09519	-0.2189	0.03419
gB AD-4 binding, IgG (MFI)	UL16 binding, IgM (MFI)	-0.1442	-0.2861	0.03694
gB AD-4 binding, IgM (MFI)	UL16 binding, IgM (MFI)	0.07927	0.02065	0.1008
gB AD-4+5 binding, IgA (MFI)	UL16 binding, IgM (MFI)	-0.06980	-0.03699	-0.09405
gB AD-4+5 binding, IgG (AUC)	UL16 binding, IgM (MFI)	-0.08010	-0.07565	-0.03601
gB AD-4+5 binding, IgG (MFI)	UL16 binding, IgM (MFI)	-0.1404	-0.2294	-0.05916
gB AD-4+5 binding, IgM (MFI)	UL16 binding, IgM (MFI)	0.3111	0.3396	0.2390
gB AD-5 binding, IgA (MFI)	UL16 binding, IgM (MFI)	-0.02597	-0.004005	-0.02202
gB AD-5 binding, IgG (MFI)	UL16 binding, IgM (MFI)	-0.02341	0.04573	-0.04140
gB AD-5 binding, IgM (MFI)	UL16 binding, IgM (MFI)	0.04688	0.09862	-0.04349
gB AD-6 binding, IgG (AUC)	UL16 binding, IgM (MFI)	0.07468	0.1604	0.01419
gB ectodomain binding, IgA (MFI)	UL16 binding, IgM (MFI)	-0.1502	-0.1953	-0.1616
gB ectodomain binding, IgG (MFI)	UL16 binding, IgM (MFI)	-0.1011	-0.06440	-0.1448
gB ectodomain binding, IgM (MFI)	UL16 binding, IgM (MFI)	-0.002594	-0.06253	-0.07801
gH/gL binding, IgA (MFI)	UL16 binding, IgM (MFI)	0.02881	0.08817	0.002464
gH/gL binding, IgG (MFI)	UL16 binding, IgM (MFI)	-0.02370	-0.1101	0.09038
gH/gL binding, IgM (MFI)	UL16 binding, IgM (MFI)	0.2108	0.2563	0.1271
gH/gL/gO binding, IgA (MFI)	UL16 binding, IgM (MFI)	-0.08979	-0.1321	-0.05950
gH/gL/gO binding, IgG (MFI)	UL16 binding, IgM (MFI)	-0.02638	-0.06805	0.009374
gH/gL/gO binding, IgM (MFI)	UL16 binding, IgM (MFI)	0.1757	0.1739	0.1612
gH/UL116 binding, IgG (MFI)	UL16 binding, IgM (MFI)	-0.02358	-0.1166	0.05354
Inhibition of cell-associated viral spread (% spread)	UL16 binding, IgM (MFI)	-0.03407	0.09458	-0.1617
Neutralization, AD169r, epithelial cells (ID50)	UL16 binding, IgM (MFI)	-0.09785	-0.2100	-0.04397
Neutralization, AD169r, fibroblasts (ID50)	UL16 binding, IgM (MFI)	-0.04854	-0.08973	0.007205
pentameric complex binding, IgA (MFI)	UL16 binding, IgM (MFI)	-0.07157	-0.2117	0.04171
pentameric complex binding, IgG (MFI)	UL16 binding, IgM (MFI)	-0.05808	-0.1101	-0.04171
pentameric complex binding, IgM (MFI)	UL16 binding, IgM (MFI)	0.1903	0.1847	0.1312
pp150 binding, IgA (MFI)	UL16 binding, IgM (MFI)	0.08975	0.07512	0.1097
pp150 binding, IgG (MFI)	UL16 binding, IgM (MFI)	-0.004390	-0.08675	-0.008971
pp150 binding, IgM (MFI)	UL16 binding, IgM (MFI)	0.04898	-0.02629	0.05656
pp65 binding, IgA (MFI)	UL16 binding, IgM (MFI)	0.07956	-0.03907	0.1754
pp65 binding, IgG (MFI)	UL16 binding, IgM (MFI)	-0.1041	-0.1218	-0.1250
pp65 binding, IgM (MFI)	UL16 binding, IgM (MFI)	0.1734	0.2059	0.1420
pp71 binding, IgA (MFI)	UL16 binding, IgM (MFI)	0.1359	0.09948	0.1616
pp71 binding, IgG (MFI)	UL16 binding, IgM (MFI)	0.05545	-0.1250	0.2222
pp71 binding, IgM (MFI)	UL16 binding, IgM (MFI)	0.1847	0.2043	0.1067
prefusion-like gB binding, IgG (AUC)	UL16 binding, IgM (MFI)	-0.07748	-0.08024	-0.07384
prefusion-like gB binding, IgG (MFI)	UL16 binding, IgM (MFI)	-0.1104	-0.09251	-0.09806
prefusion-like gB binding, IgM (MFI)	UL16 binding, IgM (MFI)	0.1336	0.2185	0.01263
prefusion gB binding, IgA (MFI)	UL16 binding, IgM (MFI)	-0.09353	-0.1555	-0.05349
UL141 binding, IgA (MFI)	UL16 binding, IgM (MFI)	0.08871	0.02108	0.1587
UL141 binding, IgG (MFI)	UL16 binding, IgM (MFI)	-0.1331	-0.1939	-0.04245
UL141 binding, IgM (MFI)	UL16 binding, IgM (MFI)	0.1617	0.2015	0.1273
UL16 binding, IgA (MFI)	UL16 binding, IgM (MFI)	0.3182	0.3418	0.2842
UL16 binding, IgG (AUC)	UL16 binding, IgM (MFI)	0.09587	0.1209	0.1307
UL16 binding, IgG (MFI)	UL16 binding, IgM (MFI)	0.02683	-0.02862	0.1519
